# Priming of Multiple HIV Neutralizing B Cell Precursors in Humans

**DOI:** 10.64898/2026.05.02.26352058

**Authors:** Chen-Hao Yeh, Stephen R. Walsh, Ruth J. Parsons, Qianyi E. Zhang, Bhishem Thakur, Kijun Song, Kejun Liu, Hélène Fradin Kirshner, Elizabeth Van ltallie, Matthew Clark, William O. Hahn, Shengli Song, Liwen Lin, Hsin-I Huang, Jade Lugo, Alex Quan, Yue Xue, Yue Chen, Ryan Tuck, Katayoun Mansouri, Taylor N. Spence, Helena A. Laukaitis, Rob Parks, Margaret Barr, Elise Schweer, Nicholas Levering, Amanda Eaton, Shaunna Shen, Katarzyna Janowska, Victor Ilevbare, Graham Johnson, Peng Wang, Derek Cain, Aria Arus-Altuz, Elizabeth Donahue, Ilya Zhbannikov, Madison Berry, Sravani Venkatayogi, Joshua S. Martin Beem, Ollivier Hyrien, Pei-Chun Yu, Laura L. Polakowski, India Tindale, Claudio Yurdadon, Randy Burnham, Jessica Andriesen, Kshitij Wagh, Michael S. Seaman, Emmanuel B. Walter, Garnett Kelsoe, M. Juliana McElrath, Lawrence Corey, Kenneth Mayer, Persephone Borrow, Wilton Williams, Kevin O. Saunders, Kevin Wiehe, David Montefiori, Robert J. Edwards, Priyamvada Acharya, Lindsey Baden, Barton F. Haynes

**Affiliations:** Duke Human Vaccine Institute, Duke University School of Medicine, Durham, NC, 27710, USA; Department of Medicine, Duke University School of Medicine, Durham, NC 27710, USA; Mass General Brigham, Boston, MA 02119, USA; Harvard Medical School, Boston, MA 02115, USA; Department of Surgery, Duke University School of Medicine, Durham, NC 27710, USA; Department of Integrative Immunobiology, Duke University School of Medicine, Durham, NC 27710, USA; Department of Biochemistry, Duke University School of Medicine, Durham, NC 27710, USA; Fred Hutchinson Cancer Center, Seattle, WA 98109, USA; National Institute of Allergy and Infectious Diseases; Department of Medicine, Division of Allergy and Infectious Disease, University of Washington, Seattle, WA 98195, USA; Beth Israel Deaconess Medical Center, Boston, MA 02215, USA; The Fenway Institute, Boston, MA 02215, USA; Centre for Immuno-Oncology, Nuffield Department of Clinical Medicine, University of Oxford, Oxford, OX3 7DQ, United Kingdom; Department of Molecular Genetics and Microbiology, Duke University School of Medicine, Durham, NC 27710, USA

**Keywords:** Human Immunodeficiency Virus, B cell, transmitted/founder virus, neutralizing antibody, vaccine, clinical trial

## Abstract

Induction of broadly neutralizing antibodies (bnAbs) remains a major goal of HIV vaccine development. In a Phase I clinical trial, we evaluated the immunogenicity of CH505 transmitted/founder (TF) envelope trimer designed to prime precursors of the heavy chain third complementarity determining region (CDRH3)-dominant class of CD4-binding site (CD4bs) HIV bnAbs. Neutralizing memory B-cell lineages were isolated from all vaccine recipients, including lineages targeting the CD4bs, V1/V3, and gp120/gp41 interface. Candidate CDRH3-dominant, CD4bs bnAb precursor lineages were identified in 73% of vaccinees, including one lineage that exhibited limited heterologous neutralization of global HIV-1 isolates. Structural analyses defined the modes of Env recognition by these three antibody classes. Together, these findings demonstrate that immunization with the CH505 TF trimer can prime a diverse, polyclonal repertoire of bnAb precursor lineages in humans, providing multiple starting points for sequential immunization strategies aimed at eliciting broadly neutralizing HIV-1 antibodies.

**HIGHLIGHTS:**

- CH505 TF trimer immunogen induced autologous tier-2 neutralizing B cell lineages in all vaccine recipients.
- S365P-sensitive, CDRH3-dominant CD4-binding-site bnAb precursor candidates were detected in 73% of vaccinees.
- A single immunogen primed neutralizing antibody lineages targeting the CD4bs, V1/V3, and gp120/gp41 interface.
- High S365P-sensitive CD4bs responses were associated with distinct NK- and CD8⁺ T-cell states.

## Supplementary material for "Priming of Multiple HIV Neutralizing B Cell Precursors in Humans": Table S1-S3 and Data S1-S2: Data S1_v6.xlsx

### Sheet: Sheet1
Data S1. Screening Results, Sequences, Epitope Specificities, and Metadata for 429 CH505 Autologous Neutralizing Cultures from HVTN 300
					Culture_Sup_ELISA_Screening (O.D.)												Culture_Sup_Neutralization_Screening					BCR_Sequence
Clone_Unique_ID	DH_number	UID	Epitope_Mapping_Method	IgG_Screen_(mcg/ml)	CH0505_TF D7gp120/293F/Mon	CH505TF D7gp120d371_avi/293F/Mon	CH0505_CON D7gp120_D368R_avi/293F/Mon	CH505TFD8N156KN160K_avi//293i Mon	CH505TFgp120lV123_GSlinker_core_v2/293F/Mon	CH505TFgp120lV123_GSlinker_core_v2_G367R/293F/core	CH505TFgp120lV123_GSlinker_core_v2_N280D/293F/Core	CH505TFgp120lV123_GSlinker_core_v2_STGv2_avi/293F	CH505TFchim.6R.SOSIP.664v4.1_10lnQQ-avi-BIO/293F (strep)	CH505M5chim.6R.SOSIP.664v4.1_G458Y_10lnQQ-avi-BIOGnTI-	CH505M5chim.6R.SOSIP.664v4.1_G458Y_N280D_n-avi-BioGnTI- (strep)	CH505M5.G458Y_K282D_G459I.chim.6R.SOSIP.MD39_2P_csorta.10lnQQ-avi-Bio/GnTI-	CH505TF.gly4	CH505TF.gly4.S365P.2	CH505TF.G458Y.N279K-GnTI	CH505TF.G458Y.N279K.N280D.6-GnT	CH505TF[SG3Δenv]/293T/17	PRODUCTIVE_H	FUNCTIONAL_H	PARTIAL_V_H	PARTIAL_J_H	VDJ_nt_H	VDJ_aa_H	VGene_H	DGene	JGene_H	CDR3_H	CDR3Length_H	MuFreq_H	Light Chain	PRODUCTIVE_K	FUNCTIONAL_K	PARTIAL_V_K	PARTIAL_J_K	VDJ_nt_K	VDJ_aa_K	VGene_K	JGene_K	CDR3_K	CDR3Length_K	MuFreq_K	PRODUCTIVE_L	FUNCTIONAL_L	PARTIAL_V_L	PARTIAL_J_L	VDJ_nt_L	VDJ_aa_L	VGene_L	JGene_L	CDR3_L	CDR3Length_L	MuFreq_L	Clone_Unique_ID
hY300A00002	DH1595.1	123	CD4bs_NSEM	2.55138	3.362	3.349	3.286	3.484	3.469	2.837	3.369	1.145	3.471	3.447	3.685		0.99699	0.996754	1	0.910304		TRUE	TRUE	FALSE	FALSE	CAGGTGCAGCTGAAGCAGTCTGGGGCTGAGGTGGAGCAGCCTGGGGCCTCAGTGGAAGTCTCCTGCGAAACTTCTGGATTCACCTTCACCGACTACTATATGCATTGGGTGCGACAGGCCCCTGGACAAGGGCTTGAGTGGATGGGATCGATCAATCTTGACAGTGGTGTCAGATATTATGGACAGAAGTTTCAGGGCAGGCTCACCATGACCAGGGACACGTCCATCAGCACAGCCTACATGCAGCTGAACAGCCTAAGATCTGACGATACGGCCACTTATTATTGTGCGAGAGTTGGGGACTTTGATAGTAGGTTGGGGGCGGGGGACTACTGGGGCCAGGGAACCCTGGTCACCGTCTCCTCAG	QVQLKQSGAEVEQPGASVEVSCETSGFTFTDYYMHWVRQAPGQGLEWMGSINLDSGVRYYGQKFQGRLTMTRDTSISTAYMQLNSLRSDDTATYYCARVGDFDSRLGAGDYWGQGTLVTVSS	IGHV1-2*02	IGHD3-22*01	IGHJ4*02	GCGAGAGTTGGGGACTTTGATAGTAGGTTGGGGGCGGGGGACTAC	45	0.107639	Lambda												TRUE	TRUE	FALSE	FALSE	TCCTATGAACTGACACAGCCATCCTCGGTGTCAGTGTCCCCAGGACAGACGGCCAGGATCACCTGCTCTGGAGATGCATTGCCAAAACAATATGCTTATTGGTACCAGAAGAAGCCAGGCCAGGCCCCTGTCCTGATGATATATAAAGACAGTGAGAGGCCCTCAGGGATCCCTGAGCGATTCTCTGGCTCCAGCTCAGGGACAATAGTCACGTTGACCATCAGTGGAGTCCAGGCAGAGGACGAGGCTGACTATTACTGTCAATCAGCAGACAACAGTGGTACTTACGTGGTGTTCGGCGGAGGGACCAAGCTGACCGTCCTAC	SYELTQPSSVSVSPGQTARITCSGDALPKQYAYWYQKKPGQAPVLMIYKDSERPSGIPERFSGSSSGTIVTLTISGVQAEDEADYYCQSADNSGTYVVFGGGTKLTVL	IGLV3-25*03 F	IGLJ2*01 F	CAATCAGCAGACAACAGTGGTACTTACGTGGTG	33	0.0306513	hY300A00002
hY300A00085	DH1744.1	123	V1/V3_NSEM	0.15	2.571	3.056	3.601	2.889	0.005	0.017	-0.001	0.007	3.471	3.407	3.499	3.8	0.993883	0.995639	1	0.995651	0.954124	TRUE	TRUE	FALSE	FALSE	CAGGTCCAGCTGGTGCAGTCTGGGGCTGAGGTGAAGAAGCCTGGGTCCTCAGTGAAGGTCTCCTGCAAGGCTTCTGGAGACACCTTCGGCAGCAATGCTATCAACTGGGTGCGACAGGCCCCTGGACAAGGGCTTGAGTGGATGGGAGGGATCATCCCTATCATTGGTCTAGCAAACTACGCACAGAAGTTCCAGGGCAGAGTCACGATTATCGCGGACAAATCCACGAACACAGCCTACATGGAGCTGAGCAGCCTGAGATATGAGGACACGGCCGTGTATTACTGTGCGCGCGGAATTTCCGAACGATATTTTGACTGGATATTGCCGGATTACTTCTTTCCCCACTACATGGACGTCTGGGGCAAAGGGACGACGGTCGCCGTCTCGTCA	QVQLVQSGAEVKKPGSSVKVSCKASGDTFGSNAINWVRQAPGQGLEWMGGIIPIIGLANYAQKFQGRVTIIADKSTNTAYMELSSLRYEDTAVYYCARGISERYFDWILPDYFFPHYMDVWGKGTTVAVSS	IGHV1-69*10	IGHD3-9*01	IGHJ6*03	GCGCGCGGAATTTCCGAACGATATTTTGACTGGATATTGCCGGATTACTTCTTTCCCCACTACATGGACGTC	72	0.03125	Kappa	TRUE	TRUE	FALSE	FALSE	GAAATTGTGTTGACGCAGTCTCCAGGCACCCTGTCTTTGTCTCCAGGGGAAAGAGCCACCCTCTCCTGCAGGGCCAGTCAGAGTGTTAGTAGCAGCCACTTAGCCTGGTACCAGCAGAAACCTGGCCAGGCTCCCAGGCTCCTCATCTATGGTGCATCCAGCAGGGCCACTGGCATCCCAGACAGGTTCAGTGGCAGTGGGTCTGGGACAGACTTCACTCTCACCATCAGCAGACTGGAGCCTGAAGATTTTGCAGTGTATTACTGTCAGCAGTATGGTAGCTCTCCGTGGACGTTTGGCCAAGGGACCACGGTGGAAATCAAAC	EIVLTQSPGTLSLSPGERATLSCRASQSVSSSHLAWYQQKPGQAPRLLIYGASSRATGIPDRFSGSGSGTDFTLTISRLEPEDFAVYYCQQYGSSPWTFGQGTTVEIK	IGKV3-20*01	IGKJ1*01	CAGCAGTATGGTAGCTCTCCGTGGACG	27	0.00749064												hY300A00085
hY300A00258	DH1541.11	185	CD4bs_S365P-sensitive	49.1896	3.31	3.251	0.277	0.361	3.499	0	3.405	-0.003	3.481	2.194			0.634697	-0.0867293	0.605253	0.473363		TRUE	TRUE	FALSE	FALSE	CAGCTGCAGCTGCAGGAGTCGGGCCCAGGACTGGTGAAGCCTTCGGAGACCCTGTCCCTCACCTGCACTGTCTCTGGTGGCTCCATCAGCAGTAGTAGTTACTACTGGGGCTGGATCCGCCAGCCCCCAGGGAAGGGGCTGGAGTGGATTGGGAGTATGTTTTATAGTGGGAGCACCTATTACAACCCGTCCTTCAAGAGTCGAGTCACCACATCAGTAGACACGTCCAAGAACCAGTTCTCCCTGAAGGTGAGCTCTGTGACCGCCGCGGACACGGCCGTGTATTACTGTGCGAGAGACCTAACGGTACCAGCTACTAGGGGTTACTACTACTACGCTATGGACGTCTGGGGCCAAGGGACCACGGTCACCGTCTCCTCA	QLQLQESGPGLVKPSETLSLTCTVSGGSISSSSYYWGWIRQPPGKGLEWIGSMFYSGSTYYNPSFKSRVTTSVDTSKNQFSLKVSSVTAADTAVYYCARDLTVPATRGYYYYAMDVWGQGTTVTVSS	IGHV4-39*07	IGHD2-2*01	IGHJ6*02	GCGAGAGACCTAACGGTACCAGCTACTAGGGGTTACTACTACTACGCTATGGACGTC	57	0.0206186	Lambda												TRUE	TRUE	FALSE	FALSE	TCCTATGAGCTGACTCAGCCACCCTCAGTGTCCGTGTCCCCAGGACAGACAGCCATCATCACCTGCTCTGGAGATAAATTGGGGGATAAATATGTTTGCTGGTATCAGCAGAAGCCAGGCCAGTCCCCTGTCCTGGTCATGTATCAAGATACCAGGCGGCCCTCAGGGATCCCTGAGCGATTCTCTGGCTCCAACTCTGGCAACACAGCCACTCTGACCATCAGCGGGACCCAGGCTATGGATGAGGCTGACTATTACTGTCAGGCGTGGGACAGCTTCACTGCCCTTTATGTCTTCGGAACTGGGACCAAGGTCACCGTCCTAG	SYELTQPPSVSVSPGQTAIITCSGDKLGDKYVCWYQQKPGQSPVLVMYQDTRRPSGIPERFSGSNSGNTATLTISGTQAMDEADYYCQAWDSFTALYVFGTGTKVTVL	IGLV3-1*01 F	IGLJ1*01 F	CAGGCGTGGGACAGCTTCACTGCCCTTTATGTC	33	0.0268199	hY300A00258
hY300A00262	DH1727.1	185	V1/V3_NSEM	67.6311	1.347	0.485	1.241	0.019	0.013	0.018	0.002	-0.003	3.585	3.309	3.338	3.785	0.282629	0.54829	0.926883	0.902363	0.131878	TRUE	TRUE	FALSE	FALSE	CAGGTGCAGCTGGTGGAGTCGGGGGGAGGCGTGGTCCAGCCTGGGAGGTCCCTCAGACTCTCCTGTGCAGCGTCTGGATTCACCTTCAGTAGTGTTGGCATGCACTGGGTCCGCCAGGCTCCAGGCAAGGGGCTGGAGTGGGTGGCAGTCATATGGTATGATGGAAGTAATAAATACTATGCAGAGTCCGTGGAGGGCCGATTCATCATCTCCAGAGACAATTCCAAGAACACCCTGTATCTGCAAATGAACAGCCTGAGAGTCGAGGACACGGCTGTGTATTATTGTGCGAGAGAAGGTTTTTTGGGGAGAAAGTTCAACTGGTTCGACCCCTGGGGCCAGGGAACCCTGGTCACCGTCTCCTCAG	QVQLVESGGGVVQPGRSLRLSCAASGFTFSSVGMHWVRQAPGKGLEWVAVIWYDGSNKYYAESVEGRFIISRDNSKNTLYLQMNSLRVEDTAVYYCAREGFLGRKFNWFDPWGQGTLVTVSS	IGHV3-33*01	IGHD3-3*02	IGHJ5*02	GCGAGAGAAGGTTTTTTGGGGAGAAAGTTCAACTGGTTCGACCCC	45	0.0416667	Kappa	TRUE	TRUE	FALSE	FALSE	GAAATTGTGTTGACACAGTCTCCAGCCACCCTGTCTTTGTCTCCAGGGGAAAGAGCCACCCTCTCCTGCAGGGCCAGTCAGAGTGTTAGCAGCTACTTAGCCTGGTACCAACAGAAACCTGGCCAGGCTCCCAGGCTCCTCATCTATGATACATCCACCAGGGCCACTGGCATCCCAGCCAGGTTCAGTGGCAGTGGGTCTGGGCCAGACTTCACTCTCACCATCAGCAGCCTAGAGCCTGAAGATTTTGCAGTTTATTTCTGTCTTCAGCGTAACGACTGGCCTCCGACGTACACTTTTGGCCAGGGGACCAAGCTGGAGATCAAAC	EIVLTQSPATLSLSPGERATLSCRASQSVSSYLAWYQQKPGQAPRLLIYDTSTRATGIPARFSGSGSGPDFTLTISSLEPEDFAVYFCLQRNDWPPTYTFGQGTKLEIK	IGKV3-11*01	IGKJ2*01	CTTCAGCGTAACGACTGGCCTCCGACGTACACT	33	0.0151515												hY300A00262
hY300A00266		185	CD4bs_S365P-sensitive	0.129146	0.007	0.015	0.016	0.007	0.008	0.008	0.004	0.004	3.471	3.359			0.896429	-0.104011	0.379884	0.346643																																					hY300A00266
hY300A00276	DH1541.1	185	CD4bs_S365P-sensitive	0.114787	3.228	3.315	0.171	2.678	3.408	2.043	3.148	0.081	3.488	3.336			0.998353	-0.0237546	0.867199	0.948319		TRUE	TRUE	FALSE	FALSE	GAGGTGCAGTTGTTGGAGTCTGGGGGAGGCTTGGTACAGCCTGGGGGGTCCCTGAGACTCTCCTGTGCAGCCTCTGAATTCACCTTTAGCAGTTATGCCATGAGCTGGGTCCGCCAGGCTCCAGGGAAGGGGCTGGAGTGGGTCTCCGCTATTAGTCGAGGTGGGACCACCTACTACGGAGACTCCGTGAAGGGCCGGTTCACCATCTCCAGAGACAATTTCGAGAACACGCTCTATCTGCAGATCAACAGCCTGAGAGCCGAGGACACGGCCGTATATTTCTGTGCGATAATTCGGGGAGAGACTAGCACTGGCTGGCACATGTCATGGTTCGACCCCTGGGGCCAGGGAACCCTGGTCACCGTCTCCTCA	EVQLLESGGGLVQPGGSLRLSCAASEFTFSSYAMSWVRQAPGKGLEWVSAISRGGTTYYGDSVKGRFTISRDNFENTLYLQINSLRAEDTAVYFCAIIRGETSTGWHMSWFDPWGQGTLVTVSS	IGHV3-23*01	IGHD6-19*01	IGHJ5*02	GCGATAATTCGGGGAGAGACTAGCACTGGCTGGCACATGTCATGGTTCGACCCC	54	0.0555556	Lambda												TRUE	TRUE	FALSE	FALSE	TCCTATGAGCTGACTCAGCCACCCTCAGTGTCCGTGTCCCCAGGACAGACAGCCACCATCACCTGCTCTGGAGATAAATTGGGGGATAAATATGCTTCCTGGTATCAGCAGAAGCCAGGCCAGTCCCCTGTGCTGGTCATCTATCAAGATACCAAGCGGCCCTCAGGGATCCCTGAGCGATTCTCTGGCTCCAACTCTGGGAACACAGCCACTCTGACCATCAGCGGGACCCAGGCTCTGGATGAGGCTGACTATTACTGTCAGGCGTGGGACAGCGGACCTGCCCTTTATGACTTCGGAACTGGGACCAAGGTCACCGTCCTAG	SYELTQPPSVSVSPGQTATITCSGDKLGDKYASWYQQKPGQSPVLVIYQDTKRPSGIPERFSGSNSGNTATLTISGTQALDEADYYCQAWDSGPALYDFGTGTKVTVL	IGLV3-1*01 F	IGLJ1*01 F	CAGGCGTGGGACAGCGGACCTGCCCTTTATGAC	33	0.0153257	hY300A00276
hY300A00303	DH1728.1	185	V1/V3_NSEM	0.0580731	3.234	2.879	3.538	0.039	0.012	0.019	0.005	0.006	3.599	3.301	3.704	3.955	0.642477	0.796352	0.976449	0.995404	0.61656	TRUE	TRUE	FALSE	FALSE	CAAGAGCAGCTGGTGGAGTCTGGGGGAGGCGTGGTCCAGCCTGGGAGGTCCCTGAGACTCTCCTGTGCAGCCTCTGGATTCACCTTCAGTAGCTATGGCATGCACTGGGTCCGCCAGGCTCCAGGCAAGGGGCTGGAGTGGGTGGCAATTATATCATATGATGGAAGTAATAAATACCATGCAGACTCCGTGAAGGGCCGATTCACCATCTCCAGAGACAATTCCAAGAACACGCTGTATCTGCAAGTGAACAGCCTGAGAGCTGAGGACACGGCTGTCTATTACTGTGCGAAAGACCAATATTGTATTAGTGATAGGTGCTATCCAACCTACTGGGGCCAGGGAACCCTGGTCACCGTCTCCTCAG	QEQLVESGGGVVQPGRSLRLSCAASGFTFSSYGMHWVRQAPGKGLEWVAIISYDGSNKYHADSVKGRFTISRDNSKNTLYLQVNSLRAEDTAVYYCAKDQYCISDRCYPTYWGQGTLVTVSS	IGHV3-30*18	IGHD2-15*01	IGHJ4*02	GCGAAAGACCAATATTGTATTAGTGATAGGTGCTATCCAACCTAC	45	0.0208333	Kappa	TRUE	TRUE	FALSE	FALSE	GAAATAGTGATGACGCAGTCTCCAGCCACCCTGTCTGTGTCTCCAGGGGAAAGAGCCACCCTCTCCTGCAGGGCCAGTCAGAGTGTTAACAGCAACTTAGCCTGGTACCACCAGAAACCTGGCCAGGCTCCCAGGCTCCTCATCTATGGTGCATCTATTAGGGCCACTGGTATCCCAGCCAGGTTCAGTGGCAGTGGGTCTGGGACAGAGTTCACTCTCACCATCAGCAGCCTGCAGTCTGAAGATTTTGCAGTTTATTACTGTCAGCACTTTAATAACTGGCCTTTCACTTTCGGCGGAGGGACCAAGGTGGAGATCAAAC	EIVMTQSPATLSVSPGERATLSCRASQSVNSNLAWYHQKPGQAPRLLIYGASIRATGIPARFSGSGSGTEFTLTISSLQSEDFAVYYCQHFNNWPFTFGGGTKVEIK	IGKV3-15*01	IGKJ4*01	CAGCACTTTAATAACTGGCCTTTCACT	27	0.0189394												hY300A00303
hY300A00331	DH1768.2	185	CD4bs_S365P-sensitive	0.0955666	1.085	0.044	0.001	0.008	0.002	0	0	0.001	3.363	3.277			0.922033	0.11853	0.384428	0.145738														Lambda												TRUE	TRUE	FALSE	FALSE	CAGTCTGCCCTGACTCAGCCTCGCTCAGTGTCCGGGTCTCCTGGACAGTCAGTCACCATCTCATGCACTGGAACCAACAGTGATTTTGGTGGTTATAATTATGTCTCCTGGTACCAACAGCACCCAGGCAAAGCCCCCAAACTCATGATTTATGATGTCAGTAAGCGGCCCTCAGGGGTCCCTGATCGCTTCTCTGGCTCCAAGTCTGGCAACACGGCCTCCCTGACCATCTCTGGGCTCCAGGCTGAGGATGAGGCTGATTATTACTGCTGCTCATATGCAGGCACCTACACTTTCTTCGGAACTGGGACCAAGGTCACCGTCCTAG	QSALTQPRSVSGSPGQSVTISCTGTNSDFGGYNYVSWYQQHPGKAPKLMIYDVSKRPSGVPDRFSGSKSGNTASLTISGLQAEDEADYYCCSYAGTYTFFGTGTKVTVL	IGLV2-11*01 F	IGLJ1*01 F	TGCTCATATGCAGGCACCTACACTTTC	27	0.0148148	hY300A00331
hY300A00334	DH1541.12	185	CD4bs_S365P-sensitive	0.773126	3.402	3.706	0.014	0.771	3.587	0.599	3.412	0.009	3.42	3.156			0.994553	-0.146578	0.314442	0.26923																										TRUE	TRUE	FALSE	FALSE	TCCTATGAGCTGACTCAGCCACCCTCAGTGTCCGTGTCCCCAGGACAGACAGCCACCATCACCTGCTCTGGAGATAAATTGGGGGATAAATATGCTTCCTGGTATCAGCAGAAGCCAGGCCAGTCCCCTGTGCTGGTCATCTATCAAGATACCAAGCGGCCCTCAGGGATCCCTGAGCGATTCTCTGGCTCCAACTCTGGGAACACAGCCACTCTGACCATCAGCGGGACCCAGGCTCTGGATGAGGCTGACTATTACTGTCAGGCGTGGGACAGCGGACCTGCCCTTTATGACTTCGGAACTGGGACCAAGGTCACCGTCCTAG	SYELTQPPSVSVSPGQTATITCSGDKLGDKYASWYQQKPGQSPVLVIYQDTKRPSGIPERFSGSNSGNTATLTISGTQALDEADYYCQAWDSGPALYDFGTGTKVTVL	IGLV3-1*01 F	IGLJ1*01 F	CAGGCGTGGGACAGCGGACCTGCCCTTTATGAC	33	0.0153257	hY300A00334
hY300A00369	DH1731.1	469	V1/V3_NSEM	0.0410275	0.822	1.124	1.807	1.515	0	-0.002	-0.001	0	3.329	3.447	3.807	3.905	0.483118	0.74387	0.922656	0.92398	0.118293	TRUE	TRUE	FALSE	FALSE	GAGGTGCAGCTGGTGGAGTCTGGGGGAGGCTTGGTAAAGCCGGGGGGGTCCCTGAGACTCTCCTGTGCAGCCTCTGGATTCACTTTCAATAACGCCTGGATGACCTGGGTCCGCCAGGCTCCAGGGAAGGGGCTGGAGTGGATTGGCCGTATTAAAAGTGAAATTGATGGTGGGACAGCAGACTACGCTGCACCCGTGAAAGGCAGATTTACCCTCTCAAGAGATGATTCAAAAAACACGCTGTATCTGCAAATGAACAGCCTGAAAATCGAGGACACGGCCGTCTATTATTGTGTTATAGAGAGCAACTGGAACTTCTTTGAATACTGGGGCCAGGGAACCCTGGTCACCGTCTCCTCAG	EVQLVESGGGLVKPGGSLRLSCAASGFTFNNAWMTWVRQAPGKGLEWIGRIKSEIDGGTADYAAPVKGRFTLSRDDSKNTLYLQMNSLKIEDTAVYYCVIESNWNFFEYWGQGTLVTVSS	IGHV3-15*01	IGHD1-7*01	IGHJ4*02	GTTATAGAGAGCAACTGGAACTTCTTTGAATAC	33	0.0510204	Kappa	TRUE	TRUE	FALSE	FALSE	GACATCCAGATGACCCAGTCTCCATCCTCCCTGTCTGCATCTGTAGGAGACAGAGTCACCATCACTTGCCGGGCAAGTCAGAGCGTTAGCAACTATTTAAATTGGTATCAGCAGAAACCAGGGAAAGCCCCTAAGCTCCTGATCTATGTCGCATCCAATTTGCTAAGTGGGGTCCCATCAAGGTTCAGTGGCAGTGGATCTGGGACAGATTTCACTCTCACCATCAGCAGTCTGCAACCTGAAGATTTTGCAACTTACTACTGTCAACAGAGTTACAGTCTCCCGCGGACTTTTGGCCAGGGGACCAAGCTGGAGATCAAAC	DIQMTQSPSSLSASVGDRVTITCRASQSVSNYLNWYQQKPGKAPKLLIYVASNLLSGVPSRFSGSGSGTDFTLTISSLQPEDFATYYCQQSYSLPRTFGQGTKLEIK	IGKV1-39*01	IGKJ2*01	CAACAGAGTTACAGTCTCCCGCGGACT	27	0.0227273												hY300A00369
hY300A00375	DH1530.1	469	CD4bs_S365P-sensitive	0.00417825	2.998	0.292	-0.002	3.104	3.182	-0.002	3.037	0.056	3.234	0.606			0.993231	0.222084	-0.0573257	0.453373		TRUE	TRUE	FALSE	FALSE	CAGGTGCAGCTGGTGGAGTCTGGGGGAGCCTTGGTCAAGCCTGGAGGGTCCCTGAGACTCTCCTGTGCAGCCTCTGGATTCACCTTCAGTGACTTCTACATGTCCTGGATCCGCCAGGCTCCAGGGAAGGGGCTGGAGTGGATTTCATATATTACTCCTAGTGGTATGACCATGTTCTACGCAGACTCTGTGAAGGGCCGATTCACCATCTCCAGGGACAACGCCAGGAACTCACTATATCTGCAAATGAACAGCCTGAGAGCCGAGGACACGGCCCTCTATTACTGTGCGAGAAATCGTGGTAGTGTAGCAGCTCGTCTCGACAACTGGTTCGACCCCTGGGGCCAGGGAACCCTCGTCACCGTCTCCTCC	QVQLVESGGALVKPGGSLRLSCAASGFTFSDFYMSWIRQAPGKGLEWISYITPSGMTMFYADSVKGRFTISRDNARNSLYLQMNSLRAEDTALYYCARNRGSVAARLDNWFDPWGQGTLVTVSS	IGHV3-11*01	IGHD6-6*01	IGHJ5*02	GCGAGAAATCGTGGTAGTGTAGCAGCTCGTCTCGACAACTGGTTCGACCCC	51	0.0604027	Lambda												TRUE	TRUE	FALSE	FALSE	TCCTATGAGCTGACTCANCCACCCTCAGTGTCCGTGTCCCCAGGTCACAAANCCAGCANCACCTGCTCTGGAGATAAATTGGAGGATAAATATGCTTCTTGGTATCAGCAGAAGCCAGGCCAGTCCCCTGTCTTGGTCATCTATCAAGATGCCAAGCGGCCCTCAGGAATCCCTGAGCGATTCTCTGGCTCCAACTCTGGGAACACAGCCACTCTGACCATCAGCGGGGCCCAGGCTATTGATGAGGCTTATTATTATTGTCAGGCGTGGGACACCACCACTGCGGTCTTCGGCGGTGGGACCAAGCTGACCGTCCTAC	SYELTXPPSVSVSPGHKXSXTCSGDKLEDKYASWYQQKPGQSPVLVIYQDAKRPSGIPERFSGSNSGNTATLTISGAQAIDEAYYYCQAWDTTTAVFGGGTKLTVL	IGLV3-1*01 F	IGLJ2*01 F	CAGGCGTGGGACACCACCACTGCGGTC	27	0.0620155	hY300A00375
hY300A00393	DH1530.10	469	CD4bs_S365P-sensitive	0.0796589	3.349	0	0.013	3.341	3.383	-0.001	3.251	0.533	3.542	0.06			0.738372	-0.271659	0.00149345	-0.168063		TRUE	TRUE	FALSE	FALSE	CAGGTGCAGTTGGTGGAGTCTGGGGGAGGCTTGGTCAAGCCTGGAGGGTCCCTGAGACTCTCCTGTGCAGCCTCTGGATTCACCTTCAGTGACTTCTACATGACTTGGATCCGCCAGGCTCCAGGGAAGGGGCTGGAGTGGATTTCATATATTACTAATACTGGTAGGACCATGTACTACGCAGACTCTGTGAAGGGCCGGTTCACCATCTCCAGGGACAACGCCAGGAACTCATTGTATCTACAAATGAACAGCCTGAGAGCCGAGGACACGGCCCTATATTACTGTGCGAGAGATCGTGGTAGTATAGCAGCTCGTCTCGACAACTGGTTCGACCTCTGGGGCCAGGGAACACTGGTCACCGTCTCCTCA	QVQLVESGGGLVKPGGSLRLSCAASGFTFSDFYMTWIRQAPGKGLEWISYITNTGRTMYYADSVKGRFTISRDNARNSLYLQMNSLRAEDTALYYCARDRGSIAARLDNWFDLWGQGTLVTVSS	IGHV3-11*01	IGHD6-6*01	IGHJ5*02	GCGAGAGATCGTGGTAGTATAGCAGCTCGTCTCGACAACTGGTTCGACCTC	51	0.0590278	Lambda												TRUE	TRUE	FALSE	FALSE	TCCTATGAGCTGACTCAGCCACCCTCAGTGTCCGTGTCCCCAGGAGAGACAGCCAGCATCATCTGTTCTGGAGATAAATTGGGAGATAAATATGTTTCCTGGTATCAACAGAGGCCAGGCCAGTCCCCTGTATTGGTCATCTATCAAGATTCCAAGCGGCCCTCAGGGATCCCTGAACGATTCTCTGGCTCCAACTCTGGGAACACAGCCACTCTGACCATCAGCGGGACCCAGGCTATGGATGAGGCTTACTATTACTGTCAGGCGTGGGACGACACCACTGCGGTATTCGGCGGTGGGACCAAGCTGACCGTCCTAC	SYELTQPPSVSVSPGETASIICSGDKLGDKYVSWYQQRPGQSPVLVIYQDSKRPSGIPERFSGSNSGNTATLTISGTQAMDEAYYYCQAWDDTTAVFGGGTKLTVL	IGLV3-1*01 F	IGLJ2*01 F	CAGGCGTGGGACGACACCACTGCGGTA	27	0.0536398	hY300A00393
hY300A00403	DH1530.11	469	CD4bs_S365P-sensitive	0.413082	3.258	0.137	0.123	3.297	3.399	0.048	3.266	3.246	3.651	3.712			0.996821	-0.294694	-0.689172	-0.574599		TRUE	TRUE	FALSE	FALSE	CAGGTGCAGCTGGTGGAGTCTGGGGGAGGCTTGGTCAAGCCTGGAGGGTCCCTGAGACTCTCCTGTGCAGCCTCTGGATTCACCTTCAGTGACTTCTACATGGCTTGGATCCGCCAGGCTCCAGGGAAGGGGCTGGAGTGGATTTCATATATTACACCAACTGGTAGGACCATGTTCTACGCAGACTCTGTGAAGGGCCGATTCACCATCTCCAGGGACAACACCCAGAACTCACTGGATCTGCACATGAACACCCTGAGAGCCGAGGACACGGCCCTATATTACTGTGCGAGAGACCGTGGGAGTATAGCAGCTCGTCTCGACAACTGGTTCGACCTCTGGGGCCAGGGAACCCTGGTCACCGTCTCCTCA	QVQLVESGGGLVKPGGSLRLSCAASGFTFSDFYMAWIRQAPGKGLEWISYITPTGRTMFYADSVKGRFTISRDNTQNSLDLHMNTLRAEDTALYYCARDRGSIAARLDNWFDLWGQGTLVTVSS	IGHV3-11*01	IGHD6-6*01	IGHJ5*02	GCGAGAGACCGTGGGAGTATAGCAGCTCGTCTCGACAACTGGTTCGACCTC	51	0.0555556	Lambda												TRUE	TRUE	FALSE	FALSE	TCCTATGAGCTGACTCAGCCACCCTCAGTGTCCGTGTCCCCAGGACAGACAGCCAGCATCACCTGCTCTGGAGATAAGTTGGGGGATAGATATGCTTCCTGGTATCAGCAGAAGCCAGGCCAGTCCCCTCTACTGGTCATCTATCAAGATACCAAGCGGCCCTCAGGGATCCCTGAGCGATTCTCTGGCTCCAACTCTGGGAACACAGCCACTCTGACCATCAGCGGGACCCAGGCTATAGATGAGGCTTACTATTACTGTCAGGCGTGGGACAGCACCACTGCGATATTCGGCGGTGGGACCAAACTGACCGTCCTA	SYELTQPPSVSVSPGQTASITCSGDKLGDRYASWYQQKPGQSPLLVIYQDTKRPSGIPERFSGSNSGNTATLTISGTQAIDEAYYYCQAWDSTTAIFGGGTKLTVL	IGLV3-1*01	IGLJ2*01	CAGGCGTGGGACAGCACCACTGCGATA	27	0.0306513	hY300A00403
hY300A00425	DH1745.1	469	V1/V3_NSEM	0.055576	1.377	1.98	3.121	3.301	0.001	0.002	-0.003	0.002	3.58	3.769	3.936	3.671	0.908322	0.958454	0.977503	0.992505	0.691289	TRUE	TRUE	FALSE	FALSE	GAGGTGCAGTTGTTGGAGTCTGGGGGAGGCTTAATACAGCCGGGGGGGTCCCTGAGACTTTCCTGTGCAGCCTCTGGATTCCCCTTCAGCACCTATGCCATGAGCTGGGTCCGCCAGGCTCCAGGGAGGGGGCTGGAGTGGGTCTCAGGTATTAGTGGGAGTGGTGGTAACACTGACTACGCAGCCCCCGTGAAGGGCCGGTTCACCATCTCCAGAGACAATTCCAAGAACACTCTGTATCTGCAAATGAACAGCCTGAGAGCCGAGGACACGGCCATGTATTACTGTGCGAAAGATCCGTCCGCATTGCGATCTTTTGCCTGGTTATTAGAAGATGCTTTTGATGTCTGGGGCCAAGGGACAATGGTCACCGTCTCTTCAG	EVQLLESGGGLIQPGGSLRLSCAASGFPFSTYAMSWVRQAPGRGLEWVSGISGSGGNTDYAAPVKGRFTISRDNSKNTLYLQMNSLRAEDTAMYYCAKDPSALRSFAWLLEDAFDVWGQGTMVTVSS	IGHV3-23*01	IGHD3-9*01	IGHJ3*02	GCGAAAGATCCGTCCGCATTGCGATCTTTTGCCTGGTTATTAGAAGATGCTTTTGATGTC	60	0.0659722	Kappa	TRUE	TRUE	FALSE	FALSE	GAAATTGTGTTGACGCAGTCTCCTGCCACCCTGTCCTTGTCTCCAGGGGAAAGAGCCACCCTCTCCTGCAGGGCCAGTCAGAGTGTTAGCAGCAACTCCTTAGCCTGGTACCAGCAGAAACCTGGCCGGGCTCCCAGGCTCCTCATCTATGATGTATCAAGCAGGGCCATTGGCCTCCCAGACAGGATCAGTGGCAGTGGGTCTGGGACAGACTTCACTCTCACCATCAGCAGACTGGAGCCTGAAGATTTTGCAGTGTATTACTGTCAGCAGTATGGTACCTCACCGGGGTGGACGTTCGGCCAAGGGACCAAGGTGGAAATCAAAC	EIVLTQSPATLSLSPGERATLSCRASQSVSSNSLAWYQQKPGRAPRLLIYDVSSRAIGLPDRISGSGSGTDFTLTISRLEPEDFAVYYCQQYGTSPGWTFGQGTKVEIK	IGKV3-20*01	IGKJ1*01	CAGCAGTATGGTACCTCACCGGGGTGGACG	30	0.0449438												hY300A00425
hY300A00438	DH1746	469	V1/V3_NSEM	0.316443	3.132	3.203	3.328	3.134	0.002	0.001	-0.001	0.003	3.662	3.853	3.958	3.74	0.982719	0.993343	0.938077	0.943376	0.958597	TRUE	TRUE	FALSE	FALSE	CAGGTGCAGCTGGTGCAGTCTGGGGCTGAGGTGAAGAAGCCTGGGGCCTCAGTGAAGGTCTCCTGCAAGGCTTCTGGATACGCCTTCACCGGCTACTATATGCACTGGGTGCGACAGGCCCCTGGACAAGGGCTTGAGTGGATGGGATGGATCAACCCTAACAGTGGTGACTCAAGATATCCACAGAAGTTTCAGGGCAGGGTCACCATGACCAGGGACACGTCCATCAGCACAGCCAACATGGAGCTGAGCGGACTGAGATCTGACGACACGGCCGTCTATTACTGTGCGAGAGCGGGGCACTGGCTGCCCTTTGACTACTGGGGCCAGGGAACCCTGGTCACCGTCTCCTCAG	QVQLVQSGAEVKKPGASVKVSCKASGYAFTGYYMHWVRQAPGQGLEWMGWINPNSGDSRYPQKFQGRVTMTRDTSISTANMELSGLRSDDTAVYYCARAGHWLPFDYWGQGTLVTVSS	IGHV1-2*02	IGHD6-19*01	IGHJ4*02	GCGAGAGCGGGGCACTGGCTGCCCTTTGACTAC	33	0.0347222	Kappa	TRUE	TRUE	FALSE	FALSE	GAAGTAGTGATGACGCAGTCTCCAGCCACCCTGTCTGTGTCTCCAGGGGAAAGAGCCACCCTCTCCTGCAGGGCCAGTCAGAGTGTTAGCAGCAACTTAGCCTGGTACCAGCAGAAACCTGGCCAGGCTCCCAGGCTCCTCATCTATGGTGCATCCACCAGGGCCACTGGTATCCCAGCCAGGTTCAGTGGCAGTGGGTCTGGGACAGAATTCACTCTCACCATCAGCAGCCTGCAGTCTGAAGATTTTGCAGTTTATTACTGTCAGCAGTATAATAACTGGTGGACGTTCGGCCAAGGGACCAGGGTGGAAATCAAAC	EVVMTQSPATLSVSPGERATLSCRASQSVSSNLAWYQQKPGQAPRLLIYGASTRATGIPARFSGSGSGTEFTLTISSLQSEDFAVYYCQQYNNWWTFGQGTRVEIK	IGKV3-15*01	IGKJ1*01	CAGCAGTATAATAACTGGTGGACG	24	0.00757576												hY300A00438
hY300A00443	DH1530.9	469	CD4bs_S365P-sensitive	2.88994	3.123	0.843	-0.001	3.263	3.367	-0.002	3.015	0.054	3.332	0.575			0.986529	0.0652065	0.294437	0.343896		TRUE	TRUE	FALSE	FALSE	CAGGAGCAGCTGGTGGAGTCTGGGGGAGCCTTGGTCAAGCCTGGAGGGTCCCTGAGACTCTCCTGTGCAGCCTCAGGATTCACCTTCAGTGACTTCTACATGTCCTGGATCCGCCAGGCTCCAGGGAAGGGGCTGGAGTGGATTTCATATATTACTCCTAGTGGTATGACCATGTTCTACGCAGACTCTGTGAAGGGCCGATTCACCATCTCCAGGGACAACGCCAGGAACTCACTATATCTGCAAATGAACAGCCTGAGAGCCGAGGACACGGCCCTCTATTACTGTGCGAGAAATCGTGGTAGTGTAGCAGCTCGTCTCGACAACTGGTTCGACCCCTGGGGCCAGGGAACCCTCGTCACCGTCTCCTCA	QEQLVESGGALVKPGGSLRLSCAASGFTFSDFYMSWIRQAPGKGLEWISYITPSGMTMFYADSVKGRFTISRDNARNSLYLQMNSLRAEDTALYYCARNRGSVAARLDNWFDPWGQGTLVTVSS	IGHV3-11*01	IGHD6-6*01	IGHJ5*02	GCGAGAAATCGTGGTAGTGTAGCAGCTCGTCTCGACAACTGGTTCGACCCC	51	0.0659722	Lambda												TRUE	TRUE	FALSE	FALSE	TCCTATGAGCTGACTCAGCCACCCTCAGTGTCCGTGTCCCCAGGACAGACAGCCAGCATCACCTGCTCTGGAGATAAATTGGACGATAAATATGCTTCTTGGTATCAGCAGAAGCCAGGCCAGTCCCCTGTCTTGGTCATCTATCAAGATGCCAAGCGGCCCTCAGGAATCCCTGAGCGATTCTCTGGCTCCAACTCTGGGAACACAGCCACTCTGACCATCAGCGGGGCCCAGGCTATGGATGAGGCTTATTATTATTGTCAGGCGTGGGACACCACCACTGCGGTCTTCGGCGGTGGGACCAAGCTGACCGTCCTA	SYELTQPPSVSVSPGQTASITCSGDKLDDKYASWYQQKPGQSPVLVIYQDAKRPSGIPERFSGSNSGNTATLTISGAQAMDEAYYYCQAWDTTTAVFGGGTKLTVL	IGLV3-1*01	IGLJ2*01	CAGGCGTGGGACACCACCACTGCGGTC	27	0.0498084	hY300A00443
hY300A00453	DH1731.3	469	V1/V3_NSEM	0.012616	2.273	2.653	2.843	2.796	0.001	-0.001	-0.001	0	3.356	3.814	3.714	3.681	0.607571	0.862196	0.884281	0.903917	0.205333	TRUE	TRUE	FALSE	FALSE	GAGGTGCGGCTGGTGGAGTCAGGGGGAGGCTTGGTAAAGCCTGGAGGGTCCCTTAGACTCTCCTGTGCAGCCTCTGGATTCACTTTCCAAAACGCCTGGATGACTTGGGTCCGCCAGGCTCCAGGGCAGGGGCTGGAGTGGGTTGGCCGCATTAAAAGCAAAATTGATGGAGGGACAACAGACTACGTTGCACCCGTGAAAGGCAGATTCACCATTTCAAGAGATGATTCAAAAGACACTCTGTATCTGCAAATGAACAGCCTGAAAACCGAGGACACAGCCGTGTATTACTGTACGACAGAGATCAATTGGAACTTCTTTGACGACTGGGGCCAGGGAACCCTGGTCACCGTCTCCTCAG	EVRLVESGGGLVKPGGSLRLSCAASGFTFQNAWMTWVRQAPGQGLEWVGRIKSKIDGGTTDYVAPVKGRFTISRDDSKDTLYLQMNSLKTEDTAVYYCTTEINWNFFDDWGQGTLVTVSS	IGHV3-15*01	IGHD1-7*01	IGHJ4*02	ACGACAGAGATCAATTGGAACTTCTTTGACGAC	33	0.0544218	Kappa	TRUE	TRUE	FALSE	FALSE	GACATCCAGATGACCCAGTCTCCATCCTCCCTGTCTGCATCTGTAGGAGACAGAGTCACCATCACTTGCCGGGCAAGTCAGAGCATTAGCACCTATTTAAATTGGTATCAACAGAAACCGGGGAAAGCCCCTAAGGTCCTGATCTATGCTGCATCCAGTTTGCGAAGTGGGGTCCCATCAAGGTTCAGTGGCCGTGGATCTGGCTCAGATTTCACTCTCACCATCAGCGGTCTGCAGCCTGAAGACTTTGCAACTTACTACTGTCAACAGACTTACAATATTCCTCGAACTTTTGGCCAGGGGACCAGGCTGGAGATCAATC	DIQMTQSPSSLSASVGDRVTITCRASQSISTYLNWYQQKPGKAPKVLIYAASSLRSGVPSRFSGRGSGSDFTLTISGLQPEDFATYYCQQTYNIPRTFGQGTRLEIN	IGKV1-39*01	IGKJ2*01	CAACAGACTTACAATATTCCTCGAACT	27	0.0416667												hY300A00453
hY300A00466	DH1530.12	469	CD4bs_S365P-sensitive	0.0146055	1.947	0.008	0.004	2.61	3.146	0.058	2.489	1.594	3.064	2.258			0.996415	-0.0369776	-0.00971406	0.0768114		TRUE	TRUE	FALSE	FALSE	CAGGTGCAGCTGGTGGAGTCTGGGGGAGGCTTGGTCAAGCCTGGAGGGTCCCTGAGACTCTCCTGTGCAGCCTCTGGATTCACCTTCAGTGACTTCTACATGGCTTGGATCCGCCAGGCTCCAGGGAAGGGGCTGGAGTGGATTTCATATATTACACCAACTGGTAGGACCATGTTCTACGCAGACTCTGTGAAGGGCCGATTCACCATCTCCAGGGACAACACCCAGAACTCACTGTATCTGCACATGAACACCCTGAGAGCCGAGGACACGGCCCTATATTACTGTGCGAGAGACCGTGGGAGTATAGCAGCTCGTCTCGACAACTGGTTCGACCTCTGGGGCCAGGGAACCCTGGTCACCGTCTCCTCA	QVQLVESGGGLVKPGGSLRLSCAASGFTFSDFYMAWIRQAPGKGLEWISYITPTGRTMFYADSVKGRFTISRDNTQNSLYLHMNTLRAEDTALYYCARDRGSIAARLDNWFDLWGQGTLVTVSS	IGHV3-11*01	IGHD6-6*01	IGHJ5*02	GCGAGAGACCGTGGGAGTATAGCAGCTCGTCTCGACAACTGGTTCGACCTC	51	0.0738255	Lambda												TRUE	TRUE	FALSE	FALSE	TCCTATGAGCTGACTCAGCCACCCTCAGTGTCCGTGTCCCCAGGACAGACAGCCAGCATTACCTGCTCTGGAGATAAATTGGGGGATAAATATGCTTCCTGGTATCAGCAGAAGCCAGGCCAGTCCCCTTTATTGGTCATCTATCAAGATACGAGGCGGCCCTCGGGGATCCCTGAGCGATTCTCTGGCTCCAACTCTGGGAACACAGCCACTCTGACCATCAGCGGGACCCAGGCTATGGATGAGGCTTCCTATTACTGTCAGGCGTGGGACACCACCACTGCGGTCTTCGGCGGTGGGACCAAGCTGACCGTCCTA	SYELTQPPSVSVSPGQTASITCSGDKLGDKYASWYQQKPGQSPLLVIYQDTRRPSGIPERFSGSNSGNTATLTISGTQAMDEASYYCQAWDTTTAVFGGGTKLTVL	IGLV3-1*01	IGLJ2*01	CAGGCGTGGGACACCACCACTGCGGTC	27	0.0421456	hY300A00466
hY300A00480	DH1747.1	469	V1/V3_NSEM	55	3.175	3.266	3.692	3.137	0.007	0.044	0.001	0.003	3.511	3.468	3.651	3.913	0.41033	0.639648	0.976134	0.995509	0.462242	TRUE	TRUE	FALSE	FALSE	CAGGTGCAGCTGGTGCAGTCTGGGGGAGGCGTGGTCCAGCCTGGGAGGTCCCTGAAACTCTCCTGTGCAGCCTCTGGATTTAGCTTCAGTTACTACGGCATGCACTGGGTCCGCCAGGCTCCAGGCAAGGGTCTGGAGTGGGTGGCACTTATATCCTATGATGGAAGTAATAAATACTATGCAGACTCCGTGAAGGGCCGATTCACCATCTCCAGAGACAATTCCAAGAACACGCTGCATTTGGAAATGAACAGATTGAGAGCTGAGGACACGGCTGTGTATTACTGTGCGAAAGATCGTCCATATGGTTCGGGGAGCGGGTTCGACCCCTGGGGCCAGGGAACCCTGGTTACCGTCTCCTCAG	QVQLVQSGGGVVQPGRSLKLSCAASGFSFSYYGMHWVRQAPGKGLEWVALISYDGSNKYYADSVKGRFTISRDNSKNTLHLEMNRLRAEDTAVYYCAKDRPYGSGSGFDPWGQGTLVTVSS	IGHV3-30*18	IGHD3-10*01	IGHJ5*02	GCGAAAGATCGTCCATATGGTTCGGGGAGCGGGTTCGACCCC	42	0.0520833	Kappa	TRUE	TRUE	FALSE	FALSE	GATATTGTGATGACTCAGTCTCCACTCTCCCTGCCCGTCACCCCTGGAGAGCCGGCCTCCATCTCCTGCAGGTCTAGTCAGAGCCTCCTGCATAGTAATGGATACATCCATTTGGATTGGTACCTGCAGAAGCCAGGGCAGTCTCCACAGCTCCTGATCTTCTTGGGTTCTAATCGGGCCCCCGGGGTCCCTGACAGGTTCAGTGGCGGTGGATCAGGCACAGATTTTACACTGAAAATCAGCAGAGTGGAGGCTGAGGATGTTGGCATTTATTACTGCATGCAAGCTCTACGAGGTCCTCCGTGGACGTTCGGCCAAGGGACCAAGGTGGAAATCAAAC	DIVMTQSPLSLPVTPGEPASISCRSSQSLLHSNGYIHLDWYLQKPGQSPQLLIFLGSNRAPGVPDRFSGGGSGTDFTLKISRVEAEDVGIYYCMQALRGPPWTFGQGTKVEIK	IGKV2-28*01	IGKJ1*01	ATGCAAGCTCTACGAGGTCCTCCGTGGACG	30	0.0286738												hY300A00480
hY300A00502	DH1530.2	469	CD4bs_S365P-sensitive	0.0026	3.483	0.062	0.061	3.244	3.553	0.136	3.193	0.564	3.701	0.273			0.716594	-0.0944227	0.0517769	-0.0246523		TRUE	TRUE	FALSE	FALSE	CAGGTGCAGTTGGTGGAGTCTGGGGGAGGCTTGGTCAAGCCTGGAGGGTCCCTGAGACTCTCCTGTGCAGCCTCTGGATTCACCTTCAGTGACTTCTACATGACTTGGATCCGCCAGGCTCCAGGGAAGGGGCTGGAGTGGATTTCATATATTACTAATACTGGTAGGACCATGTACTACGCAGACTCTGTGAAGGGCCGGTTCACCATCTCCAGGGACAACGCCAGGAACTCATTGTATCTACAAATGAACAGCCTGAGAGCCGAGGACACGGCCCTATATTACTGTGCGAGAGATCGTGGTAGTATAGCAGCTCGTCTCGACAACTGGTTCGACCTCTGGGGCCAGGGAACACTGGTCACCGTCTCCTCA	QVQLVESGGGLVKPGGSLRLSCAASGFTFSDFYMTWIRQAPGKGLEWISYITNTGRTMYYADSVKGRFTISRDNARNSLYLQMNSLRAEDTALYYCARDRGSIAARLDNWFDLWGQGTLVTVSS	IGHV3-11*01	IGHD6-6*01	IGHJ5*02	GCGAGAGATCGTGGTAGTATAGCAGCTCGTCTCGACAACTGGTTCGACCTC	51	0.0590278	Lambda												TRUE	TRUE	FALSE	FALSE	TCCTATGAGCTGACTCAGCCACCCTCAGTGTCCGTGTCCCCAGGAGAGACAGCCAGCATCATCTGTTCTGGAGATAAATTGGGAGATAAATATGTTTCCTGGTATCAACAGAGGCCAGGCCAGTCCCCTGTATTGGTCATCTATCAAGATTCCAAGCGGCCCTCAGGGATCCCTGAACGATTCTCTGGCTCCAACTCTGGGAACACAGCCACTCTGACCATCAGCGGGACCCAGGCTATGGATGAGGCTTACTATTACTGTCAGGCGTGGGACGACACCACTGCGGTATTCGGCGGTGGGACCAAGCTGACCGTCCTAC	SYELTQPPSVSVSPGETASIICSGDKLGDKYVSWYQQRPGQSPVLVIYQDSKRPSGIPERFSGSNSGNTATLTISGTQAMDEAYYYCQAWDDTTAVFGGGTKLTVL	IGLV3-1*01 F	IGLJ2*01 F	CAGGCGTGGGACGACACCACTGCGGTA	27	0.0536398	hY300A00502
hY300A00519	DH1530.3	469	CD4bs_S365P-sensitive	0.0026	3.264	0.036	0	3.42	3.504	0.013	3.422	0.533	3.637	3.357			0.999081	-0.00981152	0.404814	0.384239		TRUE	TRUE	FALSE	FALSE	CAGGTTCAACTGGTGGAGTCTGGGGGAGGCTTGGTCAAGCCTGGAGGGTCCCTGAGACTCTCCTGTGCAGCCTCTGGATTCACCTTCAGTGACTTCTACATGACTTGGATCCGCCAGGCTCCAGGGAAGGGGCTGGAGTGGATTTCATACATTACTCCCAGTGGTAGGACCGTGTTCTCCGCAGACTCTGTGAAGGGCCGATTCACCATCTCCAGGGACAACGCCGGGAACTCACTGTATCTACAAATGAACAGCCTTAGAGTCGAGGACACGGCCCTCTATTACTGTGCGAGAGATCGTGGTAGTATAGCAGCTCGTCTTGACAACTGGTTCGACCACTGGGGCCAGGGAACACTGGTCAGCGTCTCCTCA	QVQLVESGGGLVKPGGSLRLSCAASGFTFSDFYMTWIRQAPGKGLEWISYITPSGRTVFSADSVKGRFTISRDNAGNSLYLQMNSLRVEDTALYYCARDRGSIAARLDNWFDHWGQGTLVSVSS	IGHV3-11*01	IGHD6-6*01	IGHJ5*02	GCGAGAGATCGTGGTAGTATAGCAGCTCGTCTTGACAACTGGTTCGACCAC	51	0.0771812	Lambda												TRUE	TRUE	FALSE	FALSE	TCCTATGAACTGACTCAGCCACCCTCAGTGTCCGTGTCCCCAGGACAGACAGCCAGCATCACCTGTTCTGGAGATAATTTGGGGGATAAATATGCTTCCTGGTATCAGCAGAAGCCAGGCCAGTCCCCTATAGTGGTCATCTATCAAGATACCAGGCGGCCCTCAGGGATCCCTGAGCGATTCTCTGGCTCCAACTCTGGGAACACAGCCACTCTGACCATCAGCGGGGCCCAGGCTATGGATGAGGCTTTCTATTACTGTCAGGCGTGGGACAGTACCACCGCGGTATTCGGCGGTGGGACCAAGCTGACCGTCCTAG	SYELTQPPSVSVSPGQTASITCSGDNLGDKYASWYQQKPGQSPIVVIYQDTRRPSGIPERFSGSNSGNTATLTISGAQAMDEAFYYCQAWDSTTAVFGGGTKLTVL	IGLV3-1*01 F	IGLJ2*01 F	CAGGCGTGGGACAGTACCACCGCGGTA	27	0.045977	hY300A00519
hY300A00522	DH1748.1	469	V1/V3_NSEM	12.1099	0.442	0.492	0.835	2.911	0	0.02	-0.001	0	3.624	3.464	3.577	3.734	0.0761145	0.3491	0.827239	0.691704	0.156522	TRUE	TRUE	FALSE	FALSE	CAGGTGCAGCTGGTGGAGTCTGGGGGAGGCTTGGTCAAGCCTGGAGGGTCCCTGAGACTCTCCTGTGCAGCCTCTGGATTCACCTTCAGTGACTACGACATGAGCTGGATCCGCCAGGCTCCAGGGAAGGGGCTGGAGTGGGTTTCATACATTAGGAGTAGTGGTACTATCATATACTACGCAGAGTCTGTGAAGGGCCGATTCACCATCTCCAGGGACAACGCCAAGAATTCACTGTATCTGCAAATGAACAGCCTGAGAGCCGAGGACACGGCCGTGTATTACTGTGCGAGAGAACGATATTTTGACTGGTTATTATATCCGGCCGCTACTCCCGTTGACTACTGGGGCCAGGGAACCCTGGTCACCGTCTCCTCAG	QVQLVESGGGLVKPGGSLRLSCAASGFTFSDYDMSWIRQAPGKGLEWVSYIRSSGTIIYYAESVKGRFTISRDNAKNSLYLQMNSLRAEDTAVYYCARERYFDWLLYPAATPVDYWGQGTLVTVSS	IGHV3-11*01	IGHD3-9*01	IGHJ4*02	GCGAGAGAACGATATTTTGACTGGTTATTATATCCGGCCGCTACTCCCGTTGACTAC	57	0.0208333	Kappa	TRUE	TRUE	FALSE	FALSE	GACATCCAGATGACCCAGTCTCCATCCTCCCTGTCTGCATCTGTAGGAGACAGAGTCACCATCACTTGCCGGGCGAGTCAGGGCATTAGCAATTCTTTAGCCTGGTATCAGCAGAAACCAGGGAAAGCCCCTAAGCTCCTGCTCTATGCTGCATCCACATTGGAAAGTGGGGTCCCATCCAGGTTCAGTGGCAGTGGATCTGGGACGGCTTCCACTCTCACCATCAGCAGCCTGCAGCCTGAAGATTTTGCAACTTATTACTGTCAACAGTATTATAGTATCCCTCGGACGTTCGGCCAAGGGACCAAGGTGGAAATCAAAC	DIQMTQSPSSLSASVGDRVTITCRASQGISNSLAWYQQKPGKAPKLLLYAASTLESGVPSRFSGSGSGTASTLTISSLQPEDFATYYCQQYYSIPRTFGQGTKVEIK	IGKV1-NL1*01	IGKJ1*01	CAACAGTATTATAGTATCCCTCGGACG	27	0.0113636												hY300A00522
hY300A00540	DH1530.4	469	CD4bs_S365P-sensitive	43.9356	3.168	0.467	0.004	3.132	3.307	0	3.082	0.066	3.274	0.691			0.982412	0.0295287	0.258977	0.162947		TRUE	TRUE	FALSE	FALSE	CAGGTGGAGCTGGTGGAGTCTGGGGGAGGCTTGGTCAAGCCTGGAGGGTCCCTGAGACTCTCCTGTGCAGCCTCTGGATTCACCTTCAGTGACTTCTACATGTCCTGGATCCGCCAGGCTCCAGGGAAGGGGCTGGAGTGGATTTCATATATTACTCCTAGTGGTATGACCATGTTCTACGCAGACTCTGTGAAGGGCCGATTCACCATCTCCAGGGACAACGCCAGGAACTCACTATATCTGCAAATGAACAGCCTGAGAGCCGAGGACACGGCCCTCTATTACTGTGCGAGAAATCGTGGTAGTGTAGCAGCTCGTCTCGACAACTGGTTCGACCCCTGGGGCCAGGGAACCCTCGTCACCGTCTCCTCG	QVELVESGGGLVKPGGSLRLSCAASGFTFSDFYMSWIRQAPGKGLEWISYITPSGMTMFYADSVKGRFTISRDNARNSLYLQMNSLRAEDTALYYCARNRGSVAARLDNWFDPWGQGTLVTVSS	IGHV3-11*01	IGHD6-6*01	IGHJ5*02	GCGAGAAATCGTGGTAGTGTAGCAGCTCGTCTCGACAACTGGTTCGACCCC	51	0.0604027	Lambda												TRUE	TRUE	FALSE	FALSE	TCCTATGAACTGACTCAGCCACCCTCAGTGTCCGTGTCCCCAGGACAGACAGCCAGCAACACCTGCTCTGGAGATAAATTGGAGGATAAATATGCTTCCTGGTATCAGCAGAAGCCAGGCCAGTCCCCTGTCTTGGTCATCTATCAAGATGCCAAGCGGCCCTCAGGAATCCCTGAGCGATTCTCTGGCTCCAACTCTGGGAACACAGCCACTCTGACCATCAGCGGGGCCCAGGCTATGGATGAGGCTTATTATTATTGTCAGGCGTGGGACACCACCATTGCGGTCTTCGGCGGTGGGACCAAGCTGACCGTCCTAC	SYELTQPPSVSVSPGQTASNTCSGDKLEDKYASWYQQKPGQSPVLVIYQDAKRPSGIPERFSGSNSGNTATLTISGAQAMDEAYYYCQAWDTTIAVFGGGTKLTVL	IGLV3-1*01 F	IGLJ2*01 F	CAGGCGTGGGACACCACCATTGCGGTC	27	0.0498084	hY300A00540
hY300A00557	DH1750	469		1.5488	3.335	3.385	3.633	3.38	3.419	3.613	3.296	0.022	3.39	0.011			0.996599	0.969819	0.210186	-0.571873		TRUE	TRUE	FALSE	FALSE	CAGGTGCAACTGGTGCAGTCTGGGGCTGAGGTGAAGAAGCCTGGGGCCTCAGTGAAGGTCTCCTGCGAGGCTTCTGGATACACCTTCACCGACTACTATATGCACTGGGTGCGACAGGCCCCTAGACGAGGGCTTGAGTGGATGGGATGGATCAACCCTAACAGTGGTGCCACAAACTTTGCACAGAAGTTTCAGGGCAGGGTCACCATGACCACGGACACGTCCACAGCCTACATGGAGCTGAGCAGACTGAGATCTGACGACACGGCCGTGTATTACTGTGCGAGGCGGACTAATCCAGACCACGGTGGCCACTTTGACTACTGGGGCCAGGGAACCCTGGTCACCGTCTTCTCA	QVQLVQSGAEVKKPGASVKVSCEASGYTFTDYYMHWVRQAPRRGLEWMGWINPNSGATNFAQKFQGRVTMTTDTSTAYMELSRLRSDDTAVYYCARRTNPDHGGHFDYWGQGTLVTVFS	IGHV1-2*02	IGHD4-23*01	IGHJ4*02	ARRTNPDHGGHFDY	42	0.0319149	Lambda												TRUE	TRUE	FALSE	FALSE	TCCTATGATCTGACTCAGCCACCCTCAGTGTCCGTGTCCCCAGGACAGACAGCCAGCATCACCTGCTCTGGAGATAAATTGGGGGATAAATATGTTTGCTGGTATCAGCAGAAGCCAGGCCAGTCCCCTGTCCTGGTCATCTATCAAGATACCAAGCGGCCCTCAGGGATCCCTGAGCGATTCTCTGGCTCCAACTCTGGGAACACAGCCACTCTGACCATCAACGGGACCCAGGCTATGGATGAGGCTGACTATTACTGTCAGGCGTGGGACATCAGCCCTCATGTGGTATTCGGCGGAGGGACCAAGCTGACCGTCCTA	SYDLTQPPSVSVSPGQTASITCSGDKLGDKYVCWYQQKPGQSPVLVIYQDTKRPSGIPERFSGSNSGNTATLTINGTQAMDEADYYCQAWDISPHVVFGGGTKLTVL	IGLV3-1*01	IGLJ2*01	QAWDISPHVV	30	0.0191571	hY300A00557
hY300A00562	DH1749	469	V1/V3_NSEM	1.05369	0.944	0.957	1.617	3.249	0.002	0.004	0.001	0.002	3.431	3.374	3.36	3.355	0.0644013	0.242376	0.667566	0.275275	0.30436	TRUE	TRUE	FALSE	FALSE	GAGGTGCAGGTGGTGGAGTCTGGGGGAGGCTTGGTAAAGCCTGGGGGGTCCCTTAGACTCTCCTGTGCAGCCTCTGGATTCACTTTCAGTAACGCCTGGATGACCTGGGTCCGCCAGGTACCAGGGAAGGGGCTGGAGTGGGTCGGCCATATTAAAAGCAAAACTTATGGTGCGACAACAGACTACGCTTCACCCGTGAAGGGCAGATTCACCATCTCGAGAGACGATTCAAAAGACACGGTATATCTGAAAATGAACAGCCTGAAAACCGAGGACACAGGCATGTATTACTGTACCACAGATCATTCCCGCTTTGACTGGATATTATACCCCGGCAATGAAAACTACTTCTACGGTATGGACGTCTGGGGCCAAGGGACCACGGTCACCGTCTCCTCA	EVQVVESGGGLVKPGGSLRLSCAASGFTFSNAWMTWVRQVPGKGLEWVGHIKSKTYGATTDYASPVKGRFTISRDDSKDTVYLKMNSLKTEDTGMYYCTTDHSRFDWILYPGNENYFYGMDVWGQGTTVTVSS	IGHV3-15*01	IGHD3-9*01	IGHJ6*02	ACCACAGATCATTCCCGCTTTGACTGGATATTATACCCCGGCAATGAAAACTACTTCTACGGTATGGACGTC	72	0.0612245	Kappa	TRUE	TRUE	FALSE	FALSE	GATACTGTGATGACTCAGTCTCCACTCTTCCTGCCCGTCACCCCTGGAGAGCCGGCCTCCATCTCCTGCAGGTCTAGTCAGAGCCTCCTGCATAGTAATGGACACAACTATTTGGATTGGTACCTGCAGAAGCCAGGGCAGTCTCCACAGCTCCTGATCTATCTGGGTTCTAATCGGGCCTCCGGGGTCCCTGACAGGTTCAGTGGCAGTGGATCAGGCACAGATTTTACACTGAAAATCAGCAGAGTGGAGGCTGAGGATGTTGGGGTTTATTACTGCATGCAAGTTCTACAAACTCCTCCCACGTTCGGCCAAGGGACCAAGGTGGAAATCAAAC	DTVMTQSPLFLPVTPGEPASISCRSSQSLLHSNGHNYLDWYLQKPGQSPQLLIYLGSNRASGVPDRFSGSGSGTDFTLKISRVEAEDVGVYYCMQVLQTPPTFGQGTKVEIK	IGKV2-28*01	IGKJ1*01	ATGCAAGTTCTACAAACTCCTCCCACG	27	0.0143369												hY300A00562
hY300A00590	DH1530.5	469	CD4bs_S365P-sensitive	0.365073	3.22	0.18	0.126	3.125	3.265	0.059	3.199	0.338	3.489	3.491			0.997761	0.0075931	0.851347	0.776571		TRUE	TRUE	FALSE	FALSE	CAGGTGCAGCTGGTGGAGTCTGGGGGAGGCTTGGTCAAGCCTGGAGGGTCCCTGAGACTCTCCTGTGCAGCCTCTGGATTCACCTTCGGTGACTTCTACATGACTTGGATCCGCCAGGCTCCAGGGAAGGGGCTGGAGTGGATTTCATATATTACTCCTACTGGTAGGACCATGTTCTACGCAGACTCTGTGAAGGGCCGATTCACCATCTCCAGGGACAACGCCGAGAACTCTCTGTTTCTGCAAATGAACAGCCTGAGAGTCGAGGACACGGCACTCTATTACTGTGCGAGAGATCGTGGGAGTGTAGCAGCTCGTCTCGACAACTGGTTCGACTCCTGGGGCCAGGGAACCCTGGTCACCGTCTCCTCA	QVQLVESGGGLVKPGGSLRLSCAASGFTFGDFYMTWIRQAPGKGLEWISYITPTGRTMFYADSVKGRFTISRDNAENSLFLQMNSLRVEDTALYYCARDRGSVAARLDNWFDSWGQGTLVTVSS	IGHV3-11*01	IGHD6-6*01	IGHJ5*02	GCGAGAGATCGTGGGAGTGTAGCAGCTCGTCTCGACAACTGGTTCGACTCC	51	0.0704698	Lambda												TRUE	TRUE	FALSE	FALSE	TCCTATGAGCTGACTCANCCACCCTCAGTGTCCGTGTCCCCAGGACAGACAGCCAGCATTACCTGCTCTGGAGATAAGTTGGGGGATAAATATGCTTCCTGGTATCAGCAGAAGCCAGGCCAGTCCCCTTTATTGGTCATCTATCAAGATACGAGGCGGCCCTCGGGGATCCTTGAGCGATTCTCTGGCTCCAACTCTGGGAACACAGCCACTCTGACCATCAGCGGGACCCAGGCTATGGATGAGGCTTCCTATTACTGTCAGGCGTGGGACACCACCACTGCGGTCTTCGGCGGTGGGACCAAGCTGACCGTCCTAA	SYELTXPPSVSVSPGQTASITCSGDKLGDKYASWYQQKPGQSPLLVIYQDTRRPSGILERFSGSNSGNTATLTISGTQAMDEASYYCQAWDTTTAVFGGGTKLTVL	IGLV3-1*01 F	IGLJ2*01 F	CAGGCGTGGGACACCACCACTGCGGTC	27	0.05	hY300A00590
hY300A00596	DH1530.6	469	CD4bs_S365P-sensitive	15.0525	3.177	2.557	0.08	3.204	3.31	0.02	3.195	2.988	3.522	2.847			0.997279	-0.263749	0.282841	0.0949685		TRUE	TRUE	FALSE	FALSE	CAGGTGCAGCTGGTGGAGTCTGGGGGAGCCTTGGTCAAGCCTGGAGGGTCCCTGAGACTCTCCTGTGCAGCCTCTGGATTCACCTTCAGTGACTTCTACATGTCCTGGATCCGCCAGGCTCCAGGGAAGGGGCTGGAGTGGATTTCATATATTACTCCTAGTGGTATGACCATGTTCTACGCGGACTCTGTGAAGGGCCGATTCACCATCTCCAGGGACAACGCCAGGAACTCACTATATCTGCAAATGAACAGCCTGAGAGCCGAGGACACGGCCCTCTATTACTGTGCGAGAAATCGTGGTAGTGTAGCAGCTCGTCTCGACAACTGGTTCGACCCCTGGGGCCATGGAACCCTCGTCACCGTCTCCTCA	QVQLVESGGALVKPGGSLRLSCAASGFTFSDFYMSWIRQAPGKGLEWISYITPSGMTMFYADSVKGRFTISRDNARNSLYLQMNSLRAEDTALYYCARNRGSVAARLDNWFDPWGHGTLVTVSS	IGHV3-11*01	IGHD6-6*01	IGHJ5*02	GCGAGAAATCGTGGTAGTGTAGCAGCTCGTCTCGACAACTGGTTCGACCCC	51	0.0637584	Lambda												TRUE	TRUE	FALSE	FALSE	TCCTATGAGCTGACTCAGCCACCCTCAGTGTCCGTGTCCCCAGGACAGACAGCCAGCATCACCTGCTCTGGAGATAAATTGGAGGATAAATATGCTTCTTGGTATCAGCAGAAGCCAGGCCAGTCCCCTGTCTTGGTCATCTATCAAGATGCCAAGCGGCCCTCAGGAATCCCTGAGCGATTCTCTGGCTCCAACTCTGGGAACACAGCCACTCTGACCATCAGCGGGGCCCAGGCTATGGATGAGGCTTATTATTATTGTCAGGCGTGGGACAGTACCACTGCGGTCTTCGGCGGTGGGACCAAGCTGACCGTCCTAC	SYELTQPPSVSVSPGQTASITCSGDKLEDKYASWYQQKPGQSPVLVIYQDAKRPSGIPERFSGSNSGNTATLTISGAQAMDEAYYYCQAWDSTTAVFGGGTKLTVL	IGLV3-1*01 F	IGLJ2*01 F	CAGGCGTGGGACAGTACCACTGCGGTC	27	0.045977	hY300A00596
hY300A00609	DH1530.7	469	CD4bs_S365P-sensitive	1.00443	2.785	0.004	0.011	3.167	3.418	0.004	3.202	0.023	3.353	1.707			0.971952	-0.230088	-0.798319	-1.40044		TRUE	TRUE	FALSE	FALSE	CAGGTGCAGCTGGTGGAGTCTGGGGGAGGCTTGGTCAAGCCTGGAGGGTCCCTGAGACTCTCCTGTGCAGCCTCTGAATTCACCTTCAGTGACTTCTACATGACTTGGATCCGCCAGGCTCCAGGGAAGGGGCTGGAGTGGATTTCATATATTACTCCTACTGGTAGGACCATGTTCTACGCAGACTCTGTGAAGGGCCGATTCACCATCTCCAGGGACAACGCCAAGAACTCACTGTATCTGCAAATGAACAGCCTGAGAGCCGAGGACACGGCCCTCTATTACTGTGTGAGAATTCGTGGTAGTGTAGCAGCTCGTCTCGACAACTGGTTCGACCCCTGGGGCCAGGGAACCCTGGTCATCGTCTCCTCA	QVQLVESGGGLVKPGGSLRLSCAASEFTFSDFYMTWIRQAPGKGLEWISYITPTGRTMFYADSVKGRFTISRDNAKNSLYLQMNSLRAEDTALYYCVRIRGSVAARLDNWFDPWGQGTLVIVSS	IGHV3-11*01	IGHD6-6*01	IGHJ5*02	GTGAGAATTCGTGGTAGTGTAGCAGCTCGTCTCGACAACTGGTTCGACCCC	51	0.0536913	Lambda												TRUE	TRUE	FALSE	FALSE	TCCTATGAGCTGACTCAGCCACCCTCAGTGTCCGTGTCCCCAGGACAGACAGCCAGCATCACCTGCTCTGGAGATAAATTGGGGGATAAGTATGCTTCCTGGTATCAACAGAAGCCAGGCCAGTCCCCTGTACTGGTCATCTATCAAGATACCAGACGGCCCTCAGGGATCCCTGAGCGATTCTCTGGCTCCAACTCTGGGAACACAGCCACTCTGAGCATCAGCGGGACCCAGGCTATGGATGAGGCTTACTATCACTGTCAGGCATGGGACAGCAGCACTGCGGTATTCGGCGGTGGGACCAAGCTGACCGTCCTAC	SYELTQPPSVSVSPGQTASITCSGDKLGDKYASWYQQKPGQSPVLVIYQDTRRPSGIPERFSGSNSGNTATLSISGTQAMDEAYYHCQAWDSSTAVFGGGTKLTVL	IGLV3-1*01 F	IGLJ2*01 F	CAGGCATGGGACAGCAGCACTGCGGTA	27	0.0383142	hY300A00609
hY300A00655		469	CD4bs_S365P-sensitive	47.0354	1.683	0.005	0.001	2.661	3.088	0.001	2.832	0.025	2.889	1.719			0.997385	-0.0619549	0.562216	0.561949																										TRUE	TRUE	FALSE	FALSE	CAGTCTGCCCTGACTCAGCCTGCCTCCGTGTCTGGGTCTCCTGGACAGTCGATCACCATCTCCTGCACTGGAACCAGCAGTGATGTTGAGAGTTATAACCTTGTCTCCTGGTACCAACAGCACCCAGGCAAAGCCCCCAAAGTCATGATTTATGAGGGCAGTAAGCGGCCCTCAGGGGTTTCTAATCGCTTCTCTGGCTCCAAGTCTGGCAACACGGCCTCCCTGACAATCTCTGGGCTCCAGGCTGCGGACGAGGCTGATTATTACTGCTGCTCATATGCAGGTAGTAGCACTTATGTCTTCGGAACTGTGACCAAGGTCACCGTCCTA	QSALTQPASVSGSPGQSITISCTGTSSDVESYNLVSWYQQHPGKAPKVMIYEGSKRPSGVSNRFSGSKSGNTASLTISGLQAADEADYYCCSYAGSSTYVFGTVTKVTVL	IGLV2-23*03	IGLJ1*01	TGCTCATATGCAGGTAGTAGCACTTATGTC	30	0.0111111	hY300A00655
hY300A00731	DH1530.8	469	CD4bs_S365P-sensitive	11.1346	3.403	0.608	0.042	3.331	3.377	0.042	3.269	1.802	3.445	3.274			0.996647	-0.0815488	0.0629536	-0.268872		TRUE	TRUE	FALSE	FALSE	CAGGTGCAACTGGTGGAGTCTGGGGGAGGCTTGGTCAAGCCTGGAGGGTCCCTGAGACTCTCCTGTGCAGCCTCTGGATTCACCTTCAATGACTTCTACATGTCTTGGATCCGCCAGGCTCCAGGGAAGGGGCTGGAGTGGATTTCATATATTACTCCTACTGGTATGACCATGTTCTACGCAGACTCTGTGAAGGGCCGATTCACCATCTCCAGGGACAACGCCAGGAACTCACTGTATCTGCAAATGAACAGCCTGAGAGCCGAGGACACGGCCCTCTATTACTGTGCGAGAAATCGTGGTAGTGTAGCAGCTCGTCTCGACAACTGGTTCGACCCCTGGGGCCAGGGAACCCTCGTCACCGTCTCCTCA	QVQLVESGGGLVKPGGSLRLSCAASGFTFNDFYMSWIRQAPGKGLEWISYITPTGMTMFYADSVKGRFTISRDNARNSLYLQMNSLRAEDTALYYCARNRGSVAARLDNWFDPWGQGTLVTVSS	IGHV3-11*01	IGHD6-6*01	IGHJ5*02	GCGAGAAATCGTGGTAGTGTAGCAGCTCGTCTCGACAACTGGTTCGACCCC	51	0.0671141	Lambda												TRUE	TRUE	FALSE	FALSE	TCCTATGAGCTGACTCAGCCACCCTCAGTGTCCGTGTCCCCAGGACAGACAGCCAGCATCACCTGCTCTGGAGATAAATTGGGGGATAAATATGTTTCCTGGTATCAGCAGAAGCCAGGCCAGTCCCCTGTCTTGGTCATCTATCAAGATGCCAAGCGGCCCTCAGGGATCCCTGAGCGATTCTCTGGCTCCAACTCTGGGAACACAGCCACTCTGACCATCAGCGGGGCCCAGGGTGTGGATGAGGCTCATTATTACTGTCAGGCGTGGGACACCACCACTGCGGTCTTCGGCGGTGGGACCAAGCTGACCGTCCTAC	SYELTQPPSVSVSPGQTASITCSGDKLGDKYVSWYQQKPGQSPVLVIYQDAKRPSGIPERFSGSNSGNTATLTISGAQGVDEAHYYCQAWDTTTAVFGGGTKLTVL	IGLV3-1*01 F	IGLJ2*01 F	CAGGCGTGGGACACCACCACTGCGGTC	27	0.0421456	hY300A00731
hY300A00741		469	CD4bs_S365P-sensitive	1.14558	0.001	0.003	0.029	0.003	0.002	0.029	-0.002	-0.004	0.201	0.347			0.739026	-0.155064	-0.879643	-0.236281																																					hY300A00741
hY300A00774		469	CD4bs_S365P-sensitive	1.88345	1.165	0.918	1.011	1.516	2.086	0.568	1.464	-0.003	1.851	0.017			0.798899	0.434597	-0.549546	-0.406872																										TRUE	TRUE	FALSE	FALSE	CAGTCTGCCCTGACTCAGCCTCGCTCAGTGTCCGGGTCTCCTGGACAGTCAGTCACCATCTCCTGCACTGGAGCCGGCAGTGATGTTGGTGGTTATAACTATGTCTCCTGGTACCAACAGCACCCAGGCAAAGCCCCCAAACTCATGATTTATGATGTCGATAAGCGGCCCTCAGGGGTCCCTGATCGCTTCTCTGGCTCCAAGTCTGGCAACACGGCCTCCCTGACCATCTCTGGTCTCCAGGCTGAGGATGAGGCTGAATATTACTGCTGCTCATATGCAGGCAGCTACACTTGGGTATTCGGCGGAGGGACCAAGGTGACCGTCCTA	QSALTQPRSVSGSPGQSVTISCTGAGSDVGGYNYVSWYQQHPGKAPKLMIYDVDKRPSGVPDRFSGSKSGNTASLTISGLQAEDEAEYYCCSYAGSYTWVFGGGTKVTVL	IGLV2-11*01	IGLJ2*01	TGCTCATATGCAGGCAGCTACACTTGGGTA	30	0.0222222	hY300A00774
hY300A00793	DH1731.4	469	V1/V3_NSEM	2.86306	2.269	2.804	2.982	2.91	0.002	0.013	0.028	0.001	2.694	3.388	3.559	3.849	0.34597	0.591071	0.970319	0.991057	0.543762	TRUE	TRUE	FALSE	FALSE	GAGGCGCAGCTGGTGGAGTCTGGGGGAGGCTTAGTAAAGCCTGGGGGGTCCCTTAGACTCTCCTGTGCAGCCTCTGGATTCACTTTCAATAACGCCTGGATGAGTTGGGTCCGCCAGGCTCCAGGGCAGGGGCTGGAGTGGATTGGCCTTATTAAAAGCAAAATTGATGGAGAGACAACAGACTACGCAGCACCCGTAAAAGGTAGATTCACCATTTCAAGAGATGATTCAAAGAACACGCTGTATCTGCAGATGAGCAGCCTGAAAACCGAGGACACAGCCGTGTATTACTGTACGACAGAGAGCAATTGGAGCTTCTTTGACTACTGGGGCCAGGGAACCCTGGTCACCGTCTCCTCGG	EAQLVESGGGLVKPGGSLRLSCAASGFTFNNAWMSWVRQAPGQGLEWIGLIKSKIDGETTDYAAPVKGRFTISRDDSKNTLYLQMSSLKTEDTAVYYCTTESNWSFFDYWGQGTLVTVSS	IGHV3-15*01	IGHD1-1*01	IGHJ4*02	ACGACAGAGAGCAATTGGAGCTTCTTTGACTAC	33	0.0578231	Kappa	TRUE	TRUE	FALSE	FALSE	GACATCCAGATGACCCAGTCTCCATCCTCCCTGTCTGCATCTGTAGGAGACAGAGTCACCATCACTTGCCGGGCAAGTCAGAGCATTAGCAGGTATTTAAATTGGTATCAGCAGAAACCGGGGAAAGCCCCTAAGGTCCTGATCTATGGTGCATCCGGTTTGCGAAGTGGGGTCCCATCACGGTTCAGTGGCAGTGGATCTGGGACAGATTTCACTCTCACCATCAGCAGTCTGCAACCTGAAGATTTTGCAACTTACTACTGTCAACAGAGTTACAATACTCCTCGGACTTTTGGCCAGGGGACCATGCTGGAGATCAAAC	DIQMTQSPSSLSASVGDRVTITCRASQSISRYLNWYQQKPGKAPKVLIYGASGLRSGVPSRFSGSGSGTDFTLTISSLQPEDFATYYCQQSYNTPRTFGQGTMLEIK	IGKV1-39*01	IGKJ2*01	CAACAGAGTTACAATACTCCTCGGACT	27	0.0265152												hY300A00793
hY300A00890	DH1737.1	475	V1/V3_NSEM	22.332	3.402	3.262	3.42	1.807	0.003	0	-0.002	-0.001	3.495	3.835	3.87	3.953	0.996798		0.969599	0.992609	0.984679	TRUE	TRUE	FALSE	FALSE	CAGGTGCCGGTGGTGCAGTCTGGGGCTGAGGTGAAGCAGCCTGGGGCCTCAGTGAGGGTCTCCTGCAAGGCTTCTGGATACGACTTCCTCGGCTACTATATGCATTGGGTGCGACAGGCCCCTGGACAGGGGCTTGAGTGGATGGGATGGATCAACCCTAATAGTGGTGGCACAGACTATGCACAGAAGTTTCAGGGCAGGGTCACCATGACCAGGGACACGTCCATCAGCACAGCCTACATGGAACTGACCAGACTAAGATCTGACGACACGGCCATATATTTCTGTGCGCGAGCCGGCAACTGGGAACCCTTTCGAAACTGGGGCCGGGGAACCCTGATCACCGTCTCCTCAG	QVPVVQSGAEVKQPGASVRVSCKASGYDFLGYYMHWVRQAPGQGLEWMGWINPNSGGTDYAQKFQGRVTMTRDTSISTAYMELTRLRSDDTAIYFCARAGNWEPFRNWGRGTLITVSS	IGHV1-2*02	IGHD6-13*01	IGHJ4*02	GCGCGAGCCGGCAACTGGGAACCCTTTCGAAAC	33	0.0659722	Kappa	TRUE	TRUE	FALSE	FALSE	GACATCCAGATGACCCAGTCTCCTTCCACCCTGTCTGCATCTGTAGGAGACAGAGTCACCATCACTTGCCGGGCCAGTCAGAGTATTAGTGGCTGGTTGGCCTGGTATCAGCAGAAACCAGGGAAAGCCCCTAAGCTCCTCATCTATGGTGCCTCCAGTTTGGAAAGTGGAGTCCCATCAAGGTTCAGCGGCAGTGGATCTGGGACAGAATTCACTCTCACCATCAGCAGCCTGCAGCCTGATGATTTTGCAACTTATTACTGCCAACAGTATAGTAGTTATTGGACGTTCGGCCTAGGGACCAAGGTGGAAATCAAAC	DIQMTQSPSTLSASVGDRVTITCRASQSISGWLAWYQQKPGKAPKLLIYGASSLESGVPSRFSGSGSGTEFTLTISSLQPDDFATYYCQQYSSYWTFGLGTKVEIK	IGKV1-5*01	IGKJ1*01	CAACAGTATAGTAGTTATTGGACG	24	0.0151515												hY300A00890
hY300A00895	DH1753	475		64.306	2.563	1.726	2.717	2.276	0.002	0	-0.003	-0.001	3.482	3.943	3.786	3.953	0.360432		0.782576	0.744748	0.31884	TRUE	TRUE	FALSE	FALSE	GAGGTGCAGCTGGTGGAGTCTGGGGGAGGCTTGGTAAAGCCTGGGGGGTCCCTTAGACTCTCCTGTACAGCCTCTGGTTTCACTTTCCGTAACGCCTGGATGAACTGGGTCCGCCAGGCTCCAGGGAAGGGGCTGGAGTGGGTCGGCCGTATTAAAAGCCAAACTTATGGTGGGACAACAGACTACGCTGCACCCGTGAAAGGCAGATTCACCATCTCAAGACATGATTCAAAAAACACTCTGTATCTGCAACTGAGCAGCCTGAGAACCGAGGACACAGCCGTGTATTACTGTACCGCCGGGGCATACTTTGACTGGTTACTACACCCTCCCTCCTACTTCGCTATGGAAGTCTGGGGCCAAGGGACCACGGTCACCGTCTCCTCA	EVQLVESGGGLVKPGGSLRLSCTASGFTFRNAWMNWVRQAPGKGLEWVGRIKSQTYGGTTDYAAPVKGRFTISRHDSKNTLYLQLSSLRTEDTAVYYCTAGAYFDWLLHPPSYFAMEVWGQGTTVTVSS	IGHV3-15*07	IGHD3-9*01	IGHJ6*02	ACCGCCGGGGCATACTTTGACTGGTTACTACACCCTCCCTCCTACTTCGCTATGGAAGTC	60	0.0306122	Kappa	TRUE	TRUE	FALSE	FALSE	GAAATTGTGTTGACGCAGTCTCCAGGCACCCTGTCTTTGTCTCCAGGGGAAAGAGCCACCCTCTCCTGCAGGGCCAGTCAGAGTGTTAGTAGCACTTATTTAGCCTGGTACCAGCAGAAACCTGGCCAGGCTCCCAGGCTCCTCATCTATGGTGCTTCCACCAGGGCCACTGGCATCCCAGACAGGTTCAGTGGCAGTGGGTCTGGGACAGACTTCACTCTCACCATCAGCAGACTGGAGCCTGAAGATTTTGCAGTGTATTACTGTCAACAATATGGTAGCTCATCGTGGACGTTCGGCCAAGGGACCAAGGTGGAAATCAAAC	EIVLTQSPGTLSLSPGERATLSCRASQSVSSTYLAWYQQKPGQAPRLLIYGASTRATGIPDRFSGSGSGTDFTLTISRLEPEDFAVYYCQQYGSSSWTFGQGTKVEIK	IGKV3-20*01	IGKJ1*01	CAACAATATGGTAGCTCATCGTGGACG	27	0.0224719												hY300A00895
hY300A00961	DH1754.1	475	V1/V3_NSEM	47.8548	2.782	1.934	3.164	2.051	0	0.004	-0.002	-0.001	3.681	3.817	3.861	3.953	0.908327	0.958327	0.993337	0.994677	0.635737	TRUE	TRUE	FALSE	FALSE	GAGGTGCAGTTGTTGGAGTCTGGGGGAGGCTTGGTACAGCCTGGGGGGTCCCTGAGACTCTCCTGTGCAGCCTCTGGATTCACCTTTAGCAGCTATGCCATGAGCTGGGTCCGCCAGGCTCCAGGGAAGGGACTGGAGTGGGTCGCAGGTATTAGTGGTAGTGGTGGTAGTACATACTACGCAGACTCCGTGAAGGGCCGGTTCACCATCTCCAGAGACAATTCCAAGAACACGCTATATGTGCAAATGAACAGCCTGAGAGTCGAGGACACGGCCGTATATTATTGTGCGAAAGAGGGTCTTGGCGAATTACGACATTTTGACTGGATATTACCCGGGGACTGCTACGGTATGGACGTCTGGGGCCAAGGGACCACGGTCACCGTCTCCTCA	EVQLLESGGGLVQPGGSLRLSCAASGFTFSSYAMSWVRQAPGKGLEWVAGISGSGGSTYYADSVKGRFTISRDNSKNTLYVQMNSLRVEDTAVYYCAKEGLGELRHFDWILPGDCYGMDVWGQGTTVTVSS	IGHV3-23*01	IGHD3-9*01	IGHJ6*02	GCGAAAGAGGGTCTTGGCGAATTACGACATTTTGACTGGATATTACCCGGGGACTGCTACGGTATGGACGTC	72	0.03125	Kappa	TRUE	TRUE	FALSE	FALSE	GAAATTGTGTTGACGCAGTCTCCAGGCACCCTGTCTTTGTCTCCAGGGGAAAGAGCCACCCTCTCCTGCAGGGCCAGTCAGAGTGTTAGCAGCACCTACTTAGCCTGGTACCAGCAGAAGCCTGGCCAGGCTCCCAGGCTCCTCATCTCTGGTGCATGTAGTAGGGCCACTGGCATCCCAGACAGGTTCAGTAGCAGTGGGTCTGGGACAGACTTCACTCTCACCATCAGCAGACTAGAGCCTGAAGATTCTGCAGTGTATTACTGTCAGTATTATGGTAGTTCACCTCCGCACACTTTTGGCCAGGGGACCAAGCTGGAGATCAAAC	EIVLTQSPGTLSLSPGERATLSCRASQSVSSTYLAWYQQKPGQAPRLLISGACSRATGIPDRFSSSGSGTDFTLTISRLEPEDSAVYYCQYYGSSPPHTFGQGTKLEIK	IGKV3-20*01	IGKJ2*01	CAGTATTATGGTAGTTCACCTCCGCACACT	30	0.0337079												hY300A00961
hY300A00984	DH1971.1	475	V1/V3_NSEM	21.7003	1.963	1.319	2.429	1.62	0	0	-0.003	0	3.401	3.272	3.483	3.427	0.882668	0.956056	0.992966	0.99216	0.516698	TRUE	TRUE	FALSE	FALSE	CAGGTGCAGCTGGTGGAGTCTGGGGGAGGCGTGGTCCAGCCTGGGAGGTCCCTGAGACTCTCCTGTGCAGCCTCTGGATTCACCTTTAGTACCTATGGCATGTACTGGGTCCGCCAGGCTCCAGGCAAGGGGCTGGAGTGGGTGGCAGTTATATCATATGATGTAAATAATAAATACTATGCAGACTCCGTGAAGGGCCGATTCACCATCTCCAGAGACAATTCCAAGAACACGTTGGATCTGCAAATGAACAGCCTGAGAGTTGAGGACACGGCTGTGTATTACTGTGCGAAAGGTCTGAAGAGCTCTTCAGATTTTGCCTGGTTATTACCTGACTACTACTCCTACGGTATGGACGTCTGGGGCCGAGGGACCACGGTCACCGTCTCCTCT	QVQLVESGGGVVQPGRSLRLSCAASGFTFSTYGMYWVRQAPGKGLEWVAVISYDVNNKYYADSVKGRFTISRDNSKNTLDLQMNSLRVEDTAVYYCAKGLKSSSDFAWLLPDYYSYGMDVWGRGTTVTVSS	IGHV3-30*18	IGHD3-9*01	IGHJ6*02	GCGAAAGGTCTGAAGAGCTCTTCAGATTTTGCCTGGTTATTACCTGACTACTACTCCTACGGTATGGACGTC	72	0.0277778	Kappa	TRUE	TRUE	FALSE	FALSE	GAAATTGTGTTGACACAGTCTCCAGCCACCCTGTCTTTGTCTCCAGGGGAAAGAGCCACCCTCTCCTGCAGGGCCAGTCAGAGTGTTAGCAGCTACTTAGCCTGGTACCAACAGAAACCTGGCCAGGCTCCCAGGCTCCTCATCTATGATGCATCCAACAGGGCCACTGGCATCCCAGCCAGGTTCAGTGGCAGTGGGTCTGGGACAGACTTCACTCTCACCATCAGCAGCCTAGAGCCTGAAGATTTTGCAGTTTATTACTGTCAGCAGCGTAGCAACTGGTTTCTCACTTTCGGCGGAGGGACCAAGGTGGAGATCAAAC	EIVLTQSPATLSLSPGERATLSCRASQSVSSYLAWYQQKPGQAPRLLIYDASNRATGIPARFSGSGSGTDFTLTISSLEPEDFAVYYCQQRSNWFLTFGGGTKVEIK	IGKV3-11*01	IGKJ4*01	CAGCAGCGTAGCAACTGGTTTCTCACT	27	0												hY300A00984
hY300A01000	DH1967	475		0.00283099	3.322	0.402	1.962	2.727	2.22	0.041	0.003	3.271	3.404	3.677			0.939118	0.949458	0.427455	0.513159		TRUE	TRUE	FALSE	FALSE	GAGGTGCAGCTGTTGGAGTCTGGGGGAAACTTAATACAGTCTGGGGGGTCCCTGAGACTCTCCTGTGCAGTCTCTGGATTCACGTTTACCAGTTATGCCATGACCTGGGTCCGCCAGGCTCCAGGGAAGGGGCTGGAGTGGGTCTCCAGTATTAGTAGTAGTGGTGGAAGGACATACTACGCAGACTCCGTGAAGGGCCGGTTCACCATCTCCAGAGACAATTCCAAGAACACACTTTATCTACAAATCAACAGCCTGAGAGTCGAGGACACGGCCGTTTATTACTGTGCGAAACCCGCGATCGATTGGGGGACGGTGACAAGACATGATTTTTTTGATGTCTGGGGCCAAGGGACAATGGTCACCGTCTCTTCA	EVQLLESGGNLIQSGGSLRLSCAVSGFTFTSYAMTWVRQAPGKGLEWVSSISSSGGRTYYADSVKGRFTISRDNSKNTLYLQINSLRVEDTAVYYCAKPAIDWGTVTRHDFFDVWGQGTMVTVSS	IGHV3-23*01	IGHD4-17*01	IGHJ3*02	AKPAIDWGTVTRHDFFDV	54	0.0763889	Lambda												TRUE	TRUE	FALSE	FALSE	TCCTATGAGCTGACTCAGCCACCCTCAGTGTCCGTGTCCCCAGGACAGACAGCCAGCATCACCTGCTCTGGAGATAAATTGGGGGATAAACATGTTTGTTGGTATCAGCAGAAGCCAAACCAGTCCCCTCTGTTGGTCATCTTTCAAGATTTCAAGCGGCCCTCAGGGATCCCTGAGCGATTCTCTGGCTCCAACTCTGAGAACACAGCCACTCTGACCATCAGCGGGACCCAGCCTATGGATGAGGCTGACTATTACTGTCAGGCGTGGGACAGTAGTGTTAATTATGTCTTCGGAACTGGGACCAAGGTCACCGTCCTA	SYELTQPPSVSVSPGQTASITCSGDKLGDKHVCWYQQKPNQSPLLVIFQDFKRPSGIPERFSGSNSENTATLTISGTQPMDEADYYCQAWDSSVNYVFGTGTKVTVL	IGLV3-1*01	IGLJ1*01	QAWDSSVNYV	30	0.045977	hY300A01000
hY300A01050	DH1755	475	V1/V3_NSEM	19.078	2.876	2.48	2.806	1.196	0.001	0.002	-0.003	0	3.596	3.762	3.938	3.812	0.3631	0.54154	0.991603	0.992883	0.49675	TRUE	TRUE	FALSE	FALSE	CAGGTGCAGCTGGTGGAGTCTGGGGGAGGCGTGGTCCAGCCTGGGAGGTCCCTGAGACTCTCCTGTGCAGCGTCTGGATTCACCTTCAGTAGTTATGGCATGCACTGGGTCCGCCAGACTCCAGGCAAGGGGCTGGAGTGGGTGGCAGTTATATGGTATGATGGAAGTAAGAAATATTATGGAGACTCCGTGAAGGGCCGATTCACCATCTCCAGAGACAATTCCAAGAACACGGTGTATCTGCAAATGAACAGCCTGAGAGTCGAGGACACGGCTGTGTATTATTGTGCGACCGCTAAAGTAACTCAAAGTGCCGGGACGGACTACTGGGGCCAGGGAACCCTGGTCACCGTCTCCTCAG	QVQLVESGGGVVQPGRSLRLSCAASGFTFSSYGMHWVRQTPGKGLEWVAVIWYDGSKKYYGDSVKGRFTISRDNSKNTVYLQMNSLRVEDTAVYYCATAKVTQSAGTDYWGQGTLVTVSS	IGHV3-33*01	IGHD7-27*01	IGHJ4*02	GCGACCGCTAAAGTAACTCAAAGTGCCGGGACGGACTAC	39	0.0277778	Kappa	TRUE	TRUE	FALSE	FALSE	GACATCCAGATGACCCAGTCTCCTTCCACCCTGTCTGCATCTGTAGGGGACAGAGTCACCATCACTTGCCGGGCCAGTCAGAGTATCAGTAGCTGGTTGGCCTGGTATCAGCAGAAACCAGGGAAAGCCCCTAAGTTCCTGATCTATAAGGCGTCTATTTTAGAAAGTGGGGTCCCATCAAGGTTCAGCGGCAGTGGATCTGGGACAGAATTCACTCTCACCATCAGCAGCCTGCAGCCTGATGATTTTGCAACTTATTACTGCCAACAGTATAATAGTCATCCGCTCACTTTCGGCGGAGGGACCAAGGTGGAGATCAAAC	DIQMTQSPSTLSASVGDRVTITCRASQSISSWLAWYQQKPGKAPKFLIYKASILESGVPSRFSGSGSGTEFTLTISSLQPDDFATYYCQQYNSHPLTFGGGTKVEIK	IGKV1-5*03	IGKJ4*01	CAACAGTATAATAGTCATCCGCTCACT	27	0.0151515												hY300A01050
hY300A01067	DH1754.2	475	V1/V3_NSEM	0.00283099	2.897	2.472	3.108	2.273	-0.002	-0.017	-0.002	-0.001	3.44	3.794	3.921	3.799	0.80992	0.915031	0.985192	0.985043	0.818823	TRUE	TRUE	FALSE	FALSE	GAGGTGCAGTTGTTGGAGTCTGGGGGAGGCTTGGTACAGCCTGGGGGGTCCCTGAGACTCTCCTGTGCAGCCTCTGGATTCACCTTTAGCAGCTATGCCATGAGCTGGGTCCGCCAGGCTCCAGGGAAGGGACTGGAGTGGGTCGCAGGTATTAGTGGTAGTGGTGGTAGTACATACTACGCAGACTCCGTGAAGGGCCGGTTCACCATCTCCAGAGACAATTCCAAGAACACGCTATATGTGCAAATGAACAGCCTGAGAGTCGAGGACACGGCCGTATATTATTGTGCGAAAGAGGGTCTTGGCGAATTACGACATTTTGACTGGATATTACCCGGGGACTGCTACGGTATGGACGTCTGGGGCCAAGGGACCACGGTCACCGTCTCCTCA	EVQLLESGGGLVQPGGSLRLSCAASGFTFSSYAMSWVRQAPGKGLEWVAGISGSGGSTYYADSVKGRFTISRDNSKNTLYVQMNSLRVEDTAVYYCAKEGLGELRHFDWILPGDCYGMDVWGQGTTVTVSS	IGHV3-23*01	IGHD3-9*01	IGHJ6*02	GCGAAAGAGGGTCTTGGCGAATTACGACATTTTGACTGGATATTACCCGGGGACTGCTACGGTATGGACGTC	72	0.03125	Kappa	TRUE	TRUE	FALSE	FALSE	GAAATTGTGTTGACGCAGTCTCCAGGCACCCTGTCTTTGTCTCCAGGGGAAAGAGCCACCCTCTCCTGCAGGGCCAGTCAGAGTGTTAGCAGCACCTACTTAGCCTGGTACCAGCAGAAGCCTGGCCAGGCTCCCAGGCTCCTCATCTCTGGTGCATGTAGTAGGGCCACTGGCATCCCAGACAGGTTCAGTAGCAGTGGGTCTGGGACAGACTTCACTCTCACCATCAGCAGACTAGAGCCTGAAGATTCTGCAGTGTATTACTGTCAGTATTATGGTAGTTCACCTCCGCACACTTTTGGCCAGGGGACCAAGCTGGAGATCAAAC	EIVLTQSPGTLSLSPGERATLSCRASQSVSSTYLAWYQQKPGQAPRLLISGACSRATGIPDRFSSSGSGTDFTLTISRLEPEDSAVYYCQYYGSSPPHTFGQGTKLEIK	IGKV3-20*01	IGKJ2*01	CAGTATTATGGTAGTTCACCTCCGCACACT	30	0.0337079												hY300A01067
hY300A01068	DH1756	475	V1/V3_NSEM	3.0256	1.872	0.932	1.891	2.188	-0.003	-0.018	-0.003	-0.002	3.513	3.814	3.894	3.783	0.0667553	0.170454	0.710198	0.411817	0.19096	TRUE	TRUE	FALSE	FALSE	CAGGTCCAGCTGGTGCAGTCTGGGGCTGAGGTGAAGAAGCCTGGGTCCTCGGTGAAAGTCTCCTGCAAGGCTTCTGGAGGCACCCTCAGTACTTATGGTATCAGCTGGGTGCGACAGGCCCCTGGACAAGGGCTTGAGTGGATGGGAGGGATCATCCCTATCTTTGGTACAGCACACTACGCACAGAGGTTCCAGGGCAGAGTCACGATTACCGCGGACGAATCCACGAGTGTGGCCTACATGGAGCTGAGCAGCCTGAGATCTGAGGACACGGCCGTGTATTACTGTGCGAGAGGACGATATTTTGACTGGTTATTATCCCCCGACTACTACTACTACGAGATGGAAGTCTGGGGCCAAGGGACCACGGTCACCGTCTCCTCA	QVQLVQSGAEVKKPGSSVKVSCKASGGTLSTYGISWVRQAPGQGLEWMGGIIPIFGTAHYAQRFQGRVTITADESTSVAYMELSSLRSEDTAVYYCARGRYFDWLLSPDYYYYEMEVWGQGTTVTVSS	IGHV1-69*12	IGHD3-9*01	IGHJ6*02	GCGAGAGGACGATATTTTGACTGGTTATTATCCCCCGACTACTACTACTACGAGATGGAAGTC	63	0.0416667	Kappa	TRUE	TRUE	FALSE	FALSE	GAAATTGTGTTGACACAGTCCCCAGCCACCCTGTCTTTGTCTCCAGGGGAAAGAGCCACCCTCTCCTGCAGGGCCAGTCAGAGTGTTAGCAGCTACTTAGCCTGGTACCAACAGAAACCTGGCCAGGCTCCCAGGCTCCTCATCTATGATGCATCCAACAGGGCCACTGGCATCCCAGCCAGGTTCAGTGGCAGTGGGTCTGGGACAGACTTCACTCTCACCATCAGCAGCCTAGAGCCTGAAGATTTTGCAGTTTATTACTGTCAGCAGCGTAGCAACTCCGTCACTTTTGGCCAGGGGACCAAGCTGGAGATCAAAC	EIVLTQSPATLSLSPGERATLSCRASQSVSSYLAWYQQKPGQAPRLLIYDASNRATGIPARFSGSGSGTDFTLTISSLEPEDFAVYYCQQRSNSVTFGQGTKLEIK	IGKV3-11*01	IGKJ2*01	CAGCAGCGTAGCAACTCCGTCACT	24	0.00378788												hY300A01068
hY300A01095	DH1757	475	V1/V3_NSEM	3.07891	1.548	0.823	1.225	0.52	0	0.033	0	0.001	3.439	3.863	3.857	3.771	0.273464	0.357427	1.0004	0.98841	0.0715977	TRUE	TRUE	FALSE	FALSE	CAGGTGCAACTGGTGGAGTCTGGGGGAGGCGTGGTCCAGCCTGGGAGGTCCCTGAGACTCTCCTGTGCAGCGTCTGGATTCACATTCAGTAACTATGGCATGCACTGGCTCCGCCAGGCTCCAGGCAAGGGGCTGGAGTGGTTGGCAGTTATATGGTATGATGGAATTAATAAATACTATGCAGACTCTGTGCAGGGCCGATTCGCCACCTCCAGAGACAATTCCAAGAACACGCTGTACCTGCAAATGAACACCCTGAGAGCCGAGGACACGGCTGTTTATTACTGTGCGAGGGTGGGGATCAGCTATGGCGTCAATTCGCATGCTTTTGATATATGGGGCCAAGGGACAATGGTCACCGTCTCTTCAG	QVQLVESGGGVVQPGRSLRLSCAASGFTFSNYGMHWLRQAPGKGLEWLAVIWYDGINKYYADSVQGRFATSRDNSKNTLYLQMNTLRAEDTAVYYCARVGISYGVNSHAFDIWGQGTMVTVSS	IGHV3-33*01	IGHD5-18*01	IGHJ3*02	GCGAGGGTGGGGATCAGCTATGGCGTCAATTCGCATGCTTTTGATATA	48	0.0451389	Kappa	TRUE	TRUE	FALSE	FALSE	GACATCCAGATGACCCAGTCTCCATCCTCCCTGTCTGCATCTGTAGGAGACAGAGTCACCATCACTTGCCGGGCAAGTCAGAGCATTAACAACTATTTAAATTGGTATCAGCAGAAACCAGGGGAAGCCCCTAAGCTCCTGATCTATGCTGCATCCACTTTGCAGCGTGGGGTCCCATCAAGGTTCAGTGGCAGTGGATCTGGGACAGATTTCACTCTCACCATCAGCAGTCTGCAACCTGAGGATTTTGCAACTTACTACTGTCAACAGAGTGACAGTACCCCTCTGACTTTCGGCGGAGGGACCAAGGTGGAAATCAAAC	DIQMTQSPSSLSASVGDRVTITCRASQSINNYLNWYQQKPGEAPKLLIYAASTLQRGVPSRFSGSGSGTDFTLTISSLQPEDFATYYCQQSDSTPLTFGGGTKVEIK	IGKV1-39*01	IGKJ4*01	CAACAGAGTGACAGTACCCCTCTGACT	27	0.0265152												hY300A01095
hY300A01134	DH1758	475	V1/V3_NSEM	67.6462	1.415	0.753	1.583	1.769	-0.001	-0.004	-0.001	0	3.608	3.942	3.956	3.811	0.0925678	0.413891	0.884896	0.709325	0.266006	TRUE	TRUE	FALSE	FALSE	GAGGTGCAGCTGGTGGAGTCTGGGGGAGGCTCGGTAAAGCCTGGGGGGTCCCTTAGACTCTCCTGTGCAGCCTCTGGATTCACTTTCAGAAACGCCTGGATGACCTGGGTCCGCCAGGCTCCAGGGAAGGGGCTGGAGTGGGTTGGCCGCATTAAAAGTAAAACTGATGGTGGGACAGCAGACTACGCTGCACCCGTGAAAGGCAGATTCACCATCTCAAGAGATGATTCAAAAGACACGGTGTATCTGCAAATGAAGAGCCTGAAAACCGAGGACACGGCCGTGTATTATTGCACCACAGAGGGGGGGCGATATTTTGACTGGGTAATATACACCTACTACGGTATGGACGTCTGGGGCCAAGGGACCACGGTCACCGTCTCATCA	EVQLVESGGGSVKPGGSLRLSCAASGFTFRNAWMTWVRQAPGKGLEWVGRIKSKTDGGTADYAAPVKGRFTISRDDSKDTVYLQMKSLKTEDTAVYYCTTEGGRYFDWVIYTYYGMDVWGQGTTVTVSS	IGHV3-15*01	IGHD3-9*01	IGHJ6*02	ACCACAGAGGGGGGGCGATATTTTGACTGGGTAATATACACCTACTACGGTATGGACGTC	60	0.0408163	Lambda												TRUE	TRUE	FALSE	FALSE	CAGTCTGCCCTGACTCAGCCTGCCTCCGTGTCTGGGTCTCCTGGACAGTCGATCACCATCTCCTGCACTGGAACCAGCAGTGACGTTGGTGGTTCTAACTCTGTCTCCTGGTACCAACAGTACCCAGGCAAAGCCCCCAAACTCATGATTTTTGATGTCAATAATCGGCCCTCAGGAGTTTCTTATCGCTTCTCTGGCTCCAAGTCTGGCAACACGGCCTCCCTGACCATCTCTGGGCTCCAGGCTGAGGACGAGGCTGATTATTACTGCAGCTCATATACAAGCAGCAGCACTTCTTATGTCTTCGGAACTGGGACCAAGGTCTCCGTCCTAG	QSALTQPASVSGSPGQSITISCTGTSSDVGGSNSVSWYQQYPGKAPKLMIFDVNNRPSGVSYRFSGSKSGNTASLTISGLQAEDEADYYCSSYTSSSTSYVFGTGTKVSVL	IGLV2-14*01	IGLJ1*01	AGCTCATATACAAGCAGCAGCACTTCTTATGTC	33	0.0296296	hY300A01134
hY300A01198	DH1971.2	475	V1/V3_NSEM	4.8505	2.145	1.303	2.192	1.454	0.054	0.052	0.006	0.053	3.573	3.955	3.753	3.865	0.629094	0.83252	0.932065	0.964115	0.426865	TRUE	TRUE	FALSE	FALSE	CAGGTGCAGCTGGTGGAGTCTGGGGGAGGCGTGGTCCAGCCTGGGAGGTCCCTGAGACTCTCCTGTGCAGCCTCTGGATTCACCTTTAGTACTTATGGCATGTACTGGGTCCGCCAGGCTCCAGGCAAGGGGCTGGAGTGGGTGGCAGTTATATCATATGATGTAAATAATAAATACTATGCAGACTCCGTGAAGGGCCGATTCACCATCTCCAGAGACAATTCCAAGAACACGTTGGATCTGCAAATGAACAGCCTGAGAGTTGAGGACACGGCTGTGTATTACTGTGCGAAAGGTCTGAAGAGCTCTTCAGATTTTGCCTGGTTATTACCTGACTACTACTCCTACGGTATGGACGTCTGGGGCCGAGGGACCACGGTCACCGTCTCCTCT	QVQLVESGGGVVQPGRSLRLSCAASGFTFSTYGMYWVRQAPGKGLEWVAVISYDVNNKYYADSVKGRFTISRDNSKNTLDLQMNSLRVEDTAVYYCAKGLKSSSDFAWLLPDYYSYGMDVWGRGTTVTVSS	IGHV3-30*18	IGHD3-9*01	IGHJ6*02	GCGAAAGGTCTGAAGAGCTCTTCAGATTTTGCCTGGTTATTACCTGACTACTACTCCTACGGTATGGACGTC	72	0.03125	Kappa	TRUE	TRUE	FALSE	FALSE	GAAATTGTGTTGACACAGTCTCCAGCCACCCTGTCTTTGTCTCCAGGGGAAAGAGCCACCCTCTCCTGCAGGGCCAGTCAGAGTGTTAGCAGCTACTTAGCCTGGTACCAACAGAAACCTGGCCAGGCTCCCAGGCTCCTCATCTATGATGCATCCAACAGGGCCACTGGCATCCCAGCCAGGTTCAGTGGCAGTGGGTCTGGGACAGACTTCACTCTCACCATCAGCAGCCTAGAGCCTGAAGATTTTGCAGTTTATTACTGTCAGCAGCGTAGCAACTGGTTTCTCACTTTCGGCGGAGGGACCAAGGTGGAGATCAAAC	EIVLTQSPATLSLSPGERATLSCRASQSVSSYLAWYQQKPGQAPRLLIYDASNRATGIPARFSGSGSGTDFTLTISSLEPEDFAVYYCQQRSNWFLTFGGGTKVEIK	IGKV3-11*01	IGKJ4*01	CAGCAGCGTAGCAACTGGTTTCTCACT	27	0												hY300A01198
hY300A01210	DH1737.2	475	V1/V3_NSEM	411.43	3.155	3.037	3.374	1.675	0.043	0.046	-0.003	0.03	3.341	3.955	3.956	3.937	0.997935	0.997251	0.9575	0.992944	0.989398	TRUE	TRUE	FALSE	FALSE	CAGGTGCCGGTGGTGCAGTCTGGGGCTGAGGTGAAGCAGCCTGGGGCCTCAGTGAGGGTCTCCTGCAAGGCTTCTGGATACGACTTCCTCGGCTACTATATGCATTGGGTGCGACAGGCCCCTGGACAGGGGCTTGAGTGGATGGGATGGATCAACCCTAATAGTGGTGGCACAGACTATGCACAGAAGTTTCAGGGCAGGGTCACCATGACCAGGGACACGTCCATCAGCACAGCCTACATGGAACTGACCAGACTAAGATCTGACGACACGGCCATATATTTCTGTGCGCGAGCCGGCAACTGGGAACCCTTTCGAAACTGGGGCCGGGGAACCCTGATCACCGTCTCCTCAG	QVPVVQSGAEVKQPGASVRVSCKASGYDFLGYYMHWVRQAPGQGLEWMGWINPNSGGTDYAQKFQGRVTMTRDTSISTAYMELTRLRSDDTAIYFCARAGNWEPFRNWGRGTLITVSS	IGHV1-2*02	IGHD6-13*01	IGHJ4*02	GCGCGAGCCGGCAACTGGGAACCCTTTCGAAAC	33	0.0659722	Kappa	TRUE	TRUE	FALSE	FALSE	GACATCCAGATGACCCAGTCTCCTTCCACCCTGTCTGCATCTGTAGGAGACAGAGTCACCATCACTTGCCGGGCCAGTCAGAGTATTAGTGGCTGGTTGGCCTGGTATCAGCAGAAACCAGGGAAAGCCCCTAAGCTCCTCATCTATGGTGCCTCCAGTTTGGAAAGTGGAGTCCCATCAAGGTTCAGCGGCAGTGGATCTGGGACAGAATTCACTCTCACCATCAGCAGCCTGCAGCCTGATGATTTTGCAACTTATTACTGCCAACAGTATAGTAGTTATTGGACGTTCGGCCTAGGGACCAAGGTGGAAATCAAAC	DIQMTQSPSTLSASVGDRVTITCRASQSISGWLAWYQQKPGKAPKLLIYGASSLESGVPSRFSGSGSGTEFTLTISSLQPDDFATYYCQQYSSYWTFGLGTKVEIK	IGKV1-5*01	IGKJ1*01	CAACAGTATAGTAGTTATTGGACG	24	0.0151515												hY300A01210
hY300A01305	DH1971.3	475	V1/V3_NSEM	411.43	1.957	1.579	2.509	1.801	0.09	0.073	0.014	0.088	3.327	3.74	3.808	3.811	0.546242	0.801329	0.842975	0.908177	0.455141	TRUE	TRUE	FALSE	FALSE	CAGGTGCAGCTGGTGGAGTCTGGGGGAGGCGTGGTCCAGCCTGGGAGGTCCCTGAGACTCTCCTGTGCAGCCTCTGGATTCACCTTTAGTACCTATGGCATGTACTGGGTCCGCCAGGCTCCAGGCAAGGGGCTGGAGTGGGTGGCAGTTATATCATATGATGTAAATAATAAATACTATGCAGACTCCGTGAAGGGCCGATTCACCATCTCCAGAGACAATTCCAAGAACACGTTGGATCTGCAAATGAACAGCCTGAGAGTTGAGGACACGGCTGTGTATTACTGTGCGAAAGGTCTGAAGAGCTCTTCAGATTTTGCCTGGTTATTACCTGACTACTACTCCTACGGTATGGACGTCTGGGGCCGAGGGACCACGGTCACCGTCTCCTCT	QVQLVESGGGVVQPGRSLRLSCAASGFTFSTYGMYWVRQAPGKGLEWVAVISYDVNNKYYADSVKGRFTISRDNSKNTLDLQMNSLRVEDTAVYYCAKGLKSSSDFAWLLPDYYSYGMDVWGRGTTVTVSS	IGHV3-30*18	IGHD3-9*01	IGHJ6*02	GCGAAAGGTCTGAAGAGCTCTTCAGATTTTGCCTGGTTATTACCTGACTACTACTCCTACGGTATGGACGTC	72	0.0277778	Lambda												TRUE	TRUE	FALSE	TRUE	CAGTCTGTGTTGACGCAGCCGCCCTCAGTGTCTGCGGCCCCAGGACAGAAGGTCATCATCTCCTGCTCTGGAAGCAACTCCAACATTGGGAATAATTATGTATCCTGGTACCAGCAGCTCCCAGGAACAGCCCCCAAACTCCTCATTTATGACAATAATAAGCGACCCTCAGGGATTCCTGACCGATTCTCTGGCTCCAAGTCTGGCACGTCAGCCACCCTGGGCATCACCGGACTCCAGACTGGGGACGAGGCCGATTATTACTGCGGAACATGGGATAACAGCCTGAATGCCTTATTCGGCGGAGGGACCAAGGTGACCGTCCTA	QSVLTQPPSVSAAPGQKVIISCSGSNSNIGNNYVSWYQQLPGTAPKLLIYDNNKRPSGIPDRFSGSKSGTSATLGITGLQTGDEADYYCGTWDNSLNALFGGGTKVTVL	IGLV1-51*01	IGLJ2*01	GGAACATGGGATAACAGCCTGAATGCCTTA	30	0.00749064	hY300A01305
hY300A01449	DH1737.3	475	V1/V3_NSEM	35.72	1.56	1.175	1.726	0.604	0.011	0.028	-0.002	-0.002	3.439	3.458	3.561	3.808	0.904575	0.96777	0.940436	0.949598	0.744434	TRUE	TRUE	FALSE	FALSE	CAGGTGCCGGTGGTGCAGTCTGGGGCTGAGGTGAAGCAGCCTGGGGCCTCAGTGAGGGTCTCCTGCAAGGCTTCTGGATACGACTTCCTCGGCTACTATATGCATTGGGTGCGACAGGCCCCTGGACAGGGGCTTGAGTGGATGGGATGGATCAACCCTAATAGTGGTGGCACAGACTATGCACAGAAGTTTCAGGGCAGGGTCACCATGACCAGGGACACGTCCATCAGCACAGCCTACATGGAACTGACCAGACTAAGATCTGACGACACGGCCATATATTTCTGTGCGCGAGCCGGCAACTGGGAACCCTTTCGAAACTGGGGCCGGGGAACCCTGATCACCGTCTCCTCAG	QVPVVQSGAEVKQPGASVRVSCKASGYDFLGYYMHWVRQAPGQGLEWMGWINPNSGGTDYAQKFQGRVTMTRDTSISTAYMELTRLRSDDTAIYFCARAGNWEPFRNWGRGTLITVSS	IGHV1-2*02	IGHD6-13*01	IGHJ4*02	GCGCGAGCCGGCAACTGGGAACCCTTTCGAAAC	33	0.0659722	Kappa	TRUE	TRUE	FALSE	FALSE	GACATCCAGATGACCCAGTCTCCTTCCACCCTGTCTGCATCTGTAGGAGACAGAGTCACCATCACTTGCCGGGCCAGTCAGAGTATTAGTAGCTGGTTGGCCTGGTATCAGCAGAAACCAGGGAAAGCCCCTAAACTCCTGATCTATCATGCCTCCACTTTGGAAAGTGGGGTCCCATCAAGGTTCAGCGGCAGTGGATCTGGGACAGAATTCACTCTCACCATCAGCAGCCTGCAGCCTGATGATTTTGCAACTTATTATTGTCAACAGTATAGTAGTTATTGGACATTCGGCCAAGGGACCAAGGTGGAAATCAAAC	DIQMTQSPSTLSASVGDRVTITCRASQSISSWLAWYQQKPGKAPKLLIYHASTLESGVPSRFSGSGSGTEFTLTISSLQPDDFATYYCQQYSSYWTFGQGTKVEIK	IGKV1-5*01	IGKJ1*01	CAACAGTATAGTAGTTATTGGACA	24	0.0189394												hY300A01449
hY300A01477	DH1971.4	475	V1/V3_NSEM	263.116	2.57	2.114	3.007	1.875	0.088	0.09	0.024	0.1	3.438	3.697	3.69	3.798	0.991839	0.993566	0.961947	0.991547	0.971813	TRUE	TRUE	FALSE	FALSE	CAGGTGCAACTGGTGGAGTCTGGGGGAGGCGTGGTCCAGCCTGGGAGGTCCCTGAGACTCTCCTGTGCAGCCTCTGGATTCACCTTTAGTACCTATGGCATGTACTGGGTCCGCCAGGCTCCAGGCAAGGGGCTGGAGTGGGTGGCAGTTATATCATATGATGTAAATAATAAATACTATGCAGACTCCGTGAAGGGCCGATTCACCATCTCCAGAGACAATTCCAAGAACACGTTGGATCTGCAAATGAACAGCCTGAGAGTTGAGGACACGGCTGTGTATTACTGTGCGAAAGGTCTGAAGAGCTCTTCAGATTTTGCCTGGTTATTACCTGACTACTACTCCTACGGTATGGACGTCTGGGGCCGAGGGACCACGGTCACCGTCTCCTCT	QVQLVESGGGVVQPGRSLRLSCAASGFTFSTYGMYWVRQAPGKGLEWVAVISYDVNNKYYADSVKGRFTISRDNSKNTLDLQMNSLRVEDTAVYYCAKGLKSSSDFAWLLPDYYSYGMDVWGRGTTVTVSS	IGHV3-30*18	IGHD3-9*01	IGHJ6*02	GCGAAAGGTCTGAAGAGCTCTTCAGATTTTGCCTGGTTATTACCTGACTACTACTCCTACGGTATGGACGTC	72	0.03125	Kappa	TRUE	TRUE	FALSE	FALSE	GAAATTGTGTTGACACAGTCTCCAGCCACCCTGTCTTTGTCTCCAGGGGAAAGAGCCACCCTCTCCTGCAGGGCCAGTCAGAGTGTTAGCAGCTACTTAGCCTGGTACCAACAGAAACCTGGCCAGGCTCCCAGGCTCCTCATCTATGATGCATCCAACAGGGCCACTGGCATCCCAGCCAGGTTCAGTGGCAGTGGGTCTGGGACAGACTTCACTCTCACCATCAGCAGCCTAGAGCCTGAAGATTTTGCAGTTTATTACTGTCAGCAGCGTAGCAACTGGTTTCTCACTTTCGGCGGAGGGACCAAGGTGGAGATCAAAC	EIVLTQSPATLSLSPGERATLSCRASQSVSSYLAWYQQKPGQAPRLLIYDASNRATGIPARFSGSGSGTDFTLTISSLEPEDFAVYYCQQRSNWFLTFGGGTKVEIK	IGKV3-11*01	IGKJ4*01	CAGCAGCGTAGCAACTGGTTTCTCACT	27	0												hY300A01477
hY300A01497	DH1595.2	123	CD4bs_NSEM	1.71291	3.274	3.396	3.175	0.369	3.304	0.937	0.392	3.369	3.278	3.582			0.996448	0.992057	0.976224	0.409949		TRUE	TRUE	FALSE	FALSE	CAGGTACAACTGCTGCAGTCTGGGGCTGAGGTGGAGCAGCCTGGGGCCTCAGTGGAAGTCTCCTGCGAGGCTTCTGGATACACCTTCACCGACTACTATCTGCACTGGGTGCGACAGGCCCCTGGACAAGGGCTTGAGTGGATGGGATCGATCAACCCTGACAGTGGTGTCAGATACTATGCACAGAAGTTTCAGGGCAGGCTCACCATGACCAGGGACACGTCCATCAGCACAGCCTACATGCAGTTGAACAGTCTGAGATCTGACGACACGGCCACTTATTATTGTGCGAGAGTTGGGGAGTTTGATAGTAGATTGGGGGCGGGGGACTACTGGGGCCAGGGAACCCTGGTCACCGTCTCCTCAG	QVQLLQSGAEVEQPGASVEVSCEASGYTFTDYYLHWVRQAPGQGLEWMGSINPDSGVRYYAQKFQGRLTMTRDTSISTAYMQLNSLRSDDTATYYCARVGEFDSRLGAGDYWGQGTLVTVSS	IGHV1-2*02	IGHD3-22*01	IGHJ4*02	GCGAGAGTTGGGGAGTTTGATAGTAGATTGGGGGCGGGGGACTAC	45	0.0833333	Lambda												TRUE	TRUE	FALSE	TRUE	TCCTATGAGCTGACACAGCCATCCTCGGTGTCAGTGTCCCCAGGACAGACGGCCAGGATCACCTGCTCTGGAGATGCATTGCCAAAACAATATGCTTATTGGTACCAGAAGAAGCCAGGCCAGGCCCCTGTCCTGATGATATATAAGGACAGTGAGAGGCCCTCAGGGATCCCTGAGCGATTCTCTGGCTCCAGCTCAGGGACAATAATCACGTTGACCATCAGTGGAGTCCAGGCAGAAGACGAGGCTGACTATTACTGTCAATCAGCGGACAACGGTGGTACTTACGTGGTGTTCGGCGGAGGGACCAAGCTGACCGTCCTAC	SYELTQPSSVSVSPGQTARITCSGDALPKQYAYWYQKKPGQAPVLMIYKDSERPSGIPERFSGSSSGTIITLTISGVQAEDEADYYCQSADNGGTYVVFGGGTKLTVL	IGLV3-25*03 F	IGLJ2*01 F	CAATCAGCGGACAACGGTGGTACTTACGTGGTG	33	0.0306513	hY300A01497
hY300A01508	DH1759.1	123	CD4bs_S365P-sensitive [mAb]	36.6047	3.403	3.184	3.089	2.43	3.213	3.291	-0.001	3.297	3.21	0.02	0.023	0.007	0.137171	0.634278	0.407625	-0.0120776	0.314888	TRUE	TRUE	FALSE	FALSE	CAGATCACCTTGAAGGAGTCTGGTCCTACACTGGTGAAACCCACACAGACCCTCACGCTGACCTGCACCTTCTCTGGGTTCTCACTCAGCACTAGTGGAGTGGGTGTGGGCTGGATCCGTCAGCCCCCAGGAAAGGCCCTGGAGTTCCTTGGAATCATTTATTGGGATGATGATAAGCGCTACAACGAATCTCTGAAGACCAGACTCACCATTACCAAGGACACCTCCAAAAACCAGGTGGTCCTTAAAATGACCAACATGGACCCTGTGGACACAGCCACATATTACTGTGCACACAGACCCTTTGCGACCTTTGGGGGGGCGGGGTGGTTCGACCCCTGGGGCCAGGGAGCCCTGGTCACCGTCTCCTCAG	QITLKESGPTLVKPTQTLTLTCTFSGFSLSTSGVGVGWIRQPPGKALEFLGIIYWDDDKRYNESLKTRLTITKDTSKNQVVLKMTNMDPVDTATYYCAHRPFATFGGAGWFDPWGQGALVTVSS	IGHV2-5*02	IGHD3-16*02	IGHJ5*02	GCACACAGACCCTTTGCGACCTTTGGGGGGGCGGGGTGGTTCGACCCC	48	0.0412371	Kappa	TRUE	TRUE	FALSE	FALSE	GACATCGTGATGGCCCAGTCTCCAGACTCCCTGGCTGTGTCTCTGGGCGAGAGGGCCACCATCAACTGCAAGTCCAGCCAGAGTATTTCAGAGAGTTCCAACAATAAGAATTATTTAGCTTGGTACCAGCAGAAACCAGGACAGCCTCCTAGGCTGCTCATTTACTGGGCATCTACCCGGGGATCCGGGGTCCCTGACCGATTCAGTGGCAGCGGGTCTGGGACAGATTTCACTCTCATCATCAGCAGCCTGCAGGCTGAAGATGTGGCAGTTTATTACTGTCAGCAATATTATAGTGCGTGGACGTTCGGCCAAGGGACCAAGGTGGAAATCAAAC	DIVMAQSPDSLAVSLGERATINCKSSQSISESSNNKNYLAWYQQKPGQPPRLLIYWASTRGSGVPDRFSGSGSGTDFTLIISSLQAEDVAVYYCQQYYSAWTFGQGTKVEIK	IGKV4-1*01	IGKJ1*01	CAGCAATATTATAGTGCGTGGACG	24	0.0390071												hY300A01508
hY300A01533	DH1595.3	123	CD4bs_S365P-sensitive [mAb]	411.43	3.389	2.932	0.083	0.266	3.479	0.05	0.032	3.321	3.66	3.654			0.978069	0.688676	0.889577	-0.193784		TRUE	TRUE	FALSE	FALSE	CAGGTGCAACTGCTGCAGTCTGGGGCTGAGGTGGAGCGGCCTGGGGCCTCTGTGGAAGTCTCCTGCGAGGCTTCTGGATACACCTTCACCGACTACTACATCCACTGGGTGCGACAGGCCCCCGGGCAAGGCCTTGAGTGGATGGGATCGGTCAACCCTGACAGTGGTGTGAGATACTATGCACAGAAATTTCAGGGCAGGCTCACCATGACCAGGGACACGTCCAGCAGCACAGCCTACATGCAGTTGAACAGTCTGAGATCTGACGACACGGCCACTTATTATTGTGCGAGAGTAGGGGACTTTGATAGTAGATTGGGGGCGGGGGACTACTGGGGCCAGGGAACCCTGGTCACCGTCTCCTCAG	QVQLLQSGAEVERPGASVEVSCEASGYTFTDYYIHWVRQAPGQGLEWMGSVNPDSGVRYYAQKFQGRLTMTRDTSSSTAYMQLNSLRSDDTATYYCARVGDFDSRLGAGDYWGQGTLVTVSS	IGHV1-2*02	IGHD3-22*01	IGHJ4*02	GCGAGAGTAGGGGACTTTGATAGTAGATTGGGGGCGGGGGACTAC	45	0.114583	Lambda												TRUE	TRUE	FALSE	TRUE	TCCTATGAGCTGACACAGCCATCCTCGGTGTCAGTGTCCCCAGGACAGACGGCCAGGATCACCTGCTCTGGAGATGCATTGCCAAAACAATATGCTTATTGGTACCAGAAGAAGCCAGGCCAGGCCCCTGTCCTGATGATATATAAAGACAGTGAGAGGCCCTCAGGGATCCCTGAGCGATTCTCTGGCTCCAGCTCAGGGACAATAATCACGTTGACCATCAGTGGAGTCCAGGCAGAAGACGAGGCTGACTATTACTGTCAATCAGCAGACAACAGTGGTACTTACGTGGTGTTCGGCGGAGGGACCAAGCTGACCGTCCTAC	SYELTQPSSVSVSPGQTARITCSGDALPKQYAYWYQKKPGQAPVLMIYKDSERPSGIPERFSGSSSGTIITLTISGVQAEDEADYYCQSADNSGTYVVFGGGTKLTVL	IGLV3-25*03 F	IGLJ2*01 F	CAATCAGCAGACAACAGTGGTACTTACGTGGTG	33	0.0268199	hY300A01533
hY300A01559	DH1760	123	V1/V3_NSEM	4.19473	3.412	3.627	3.392	0.418	0.001	-0.001	0.002	0.002	3.635	3.86	3.686	3.951	0.994338	0.993446	0.975343	0.994135	0.990457	TRUE	TRUE	FALSE	TRUE	CAGGTTCACCTGGTGCAGTCTGGACCTGAGTTGAAGAAGCCTGGGGCCTCAGTGAAGGTCTCCTGCAAGGCTTCTGGTTACACTTTTACCAACTATGGTGTCAGCTGGGTGCGACAGGCCCCTGGACAAGGGCTTGAGTGGGTGGGATGGATCAGCGGTCACAATGGAAACACAAGGTATTCACAGAAGTTCCAGGGCAGAGTCACCATGACCACAGACACATCCACGAACACTGCCTACATGGACCTGAGGAGCCTGACATCTGACGACACGGCCGTATTTTACTGTGCGAGAGATTGCAGTAACCGATATGCTGACTGGTTATTACCAAATACTTGCAACTTTGACTACTGGGGCCAGGGAACCCTGGTCACCGTCTCCTC	QVHLVQSGPELKKPGASVKVSCKASGYTFTNYGVSWVRQAPGQGLEWVGWISGHNGNTRYSQKFQGRVTMTTDTSTNTAYMDLRSLTSDDTAVFYCARDCSNRYADWLLPNTCNFDYWGQGTLVTVS	IGHV1-18*01	IGHD3-9*01	IGHJ4*02	GCGAGAGATTGCAGTAACCGATATGCTGACTGGTTATTACCAAATACTTGCAACTTTGACTAC	63	0.0694444	Kappa	TRUE	TRUE	FALSE	FALSE	GCCATCCAGTTGACCCAGTCTCCATCCTCCCTGTCTGGATCTGTAGGAGACAGAGTCACCATCACTTGCCGGGCAAGTCAGGGCATTAACAATGCTTTAGCCTGGTATCAGCAGACGCCAGGGAAAGCTCCTAAGCTCCTGATCTATGATGCCTCCAGTTTGCATAGTGGGGTCCCATCAAGATTCAGCGGCAGTGGATCTGGGACAGATTTCACTCTCACCATCAGCAGCCTGCAGCCTGAAGATTTTGCAACTTATTACTGTCAACACTTTAATAATTACGTCACTTTCGGCGGAGGGACCAAGGTGGAGATCAAAC	AIQLTQSPSSLSGSVGDRVTITCRASQGINNALAWYQQTPGKAPKLLIYDASSLHSGVPSRFSGSGSGTDFTLTISSLQPEDFATYYCQHFNNYVTFGGGTKVEIK	IGKV1D-13*01	IGKJ4*01	CAACACTTTAATAATTACGTCACT	24	0.030303												hY300A01559
hY300A01595	DH1761.1	123	V1/V3_NSEM	53.8069	3.23	3.292	3.198	0.394	0.004	-0.004	0.002	0	3.381	3.956	3.758	3.951	0.962296	0.980837	0.931424	0.915272	0.876238	TRUE	TRUE	FALSE	FALSE	CAGGTTCAGCTGGTGCAGTCTGGAGCTGAGGTGAAGAAGCCTGGGGCCTCAGTGAAGGTCTCCTGCAAGGCTTCTGGTTACACCTTTACCACCTATGGTATCAACTGGGTGCGACAGGCCCCTGGACAAGGGCTTGAGTGGATGGGATGGATCAGCGCTTACAATGGTAACACAAACTATGCACAGAAGCTCCAGGGCAGAGTCACCATGACCACAGACACATCCACGAGCACAGCCTACATGGAGCTGAGGAGCCTGAGATCTGACGACACGGCCGTATATTACTGTGCGACTGATACGCGGTATTTTGACTGGATACTATACCCACCAAATGATGCTTTTGATGTCTGGGGCCAGGGGACAATGGTCACCGTCTCTTCAG	QVQLVQSGAEVKKPGASVKVSCKASGYTFTTYGINWVRQAPGQGLEWMGWISAYNGNTNYAQKLQGRVTMTTDTSTSTAYMELRSLRSDDTAVYYCATDTRYFDWILYPPNDAFDVWGQGTMVTVSS	IGHV1-18*01	IGHD3-9*01	IGHJ3*01	GCGACTGATACGCGGTATTTTGACTGGATACTATACCCACCAAATGATGCTTTTGATGTC	60	0.0104167	Kappa	TRUE	TRUE	FALSE	FALSE	GACATCCAGATGACCCAGTCTCCATCTTCCGTGTCTGCATCTGTAGGAGACAGAGTCACCATCACTTGTCGGGCGAGTCAGGGTATTAGCATCTATTTAGCCTGGTATCAGCAGAAACCAGGGAAAGCCCCTAACCTCCTGATCTATGCTGCATCCAGTTTGCAAAGTGGGGTCCCATCAAGGTTCAGCGGCAGTGGATCTGGGACAGATTTCACTCTCACCATCAGCAGCCTGCAGCCTGAAGATTTTGCAAGTTACTATTGTCAACAGGCTAACAGTTTCCCCTACAGTTTTGGCCAGGGGACCAAGCTGGAGATCAAAC	DIQMTQSPSSVSASVGDRVTITCRASQGISIYLAWYQQKPGKAPNLLIYAASSLQSGVPSRFSGSGSGTDFTLTISSLQPEDFASYYCQQANSFPYSFGQGTKLEIK	IGKV1-12*01	IGKJ2*03	CAACAGGCTAACAGTTTCCCCTACAGT	27	0.0189394												hY300A01595
hY300A01647	DH1762	123	V1/V3_NSEM	99.8853	3.112	2.998	3.309	0.165	0.015	0	0.004	0.004	3.262	3.648	3.434	3.758	-0.0783674	-0.0217359	0.963316	0.922796	0.0804567	TRUE	TRUE	FALSE	FALSE	GAGGTGCAGCTGTTGGAGTCTGGGGGAGGCTTGGTACCGCCTGGGGGGTCCCTGAGACTCTCCTGTGCAGCCTCTGGATTCCCCTTTATCAGCTATGCCATGAACTGGGTCCGCCAGGCTCCAGGGAAGGGGCTGGAGTGGGTCTCAGGCATTAGTGGTAGTGGTGGTAGCACATATTACGCAGACTTTGTGAAGGGCCGGTTCACCATCTCCAGAGACAATTCCAAGAACACGCTGTATCTGCAAATGAACAGCCTGAGAGCCGAAGACACGGCCGTATATTACTGTGCGAAAGACCCCTTAGTATTACGATCTTTTGCCTGGTTATTAGATGATGCTTTTGATATCTGGGGCCAAGGGACAATGGTCACCGTCTCTTCAG	EVQLLESGGGLVPPGGSLRLSCAASGFPFISYAMNWVRQAPGKGLEWVSGISGSGGSTYYADFVKGRFTISRDNSKNTLYLQMNSLRAEDTAVYYCAKDPLVLRSFAWLLDDAFDIWGQGTMVTVSS	IGHV3-23*01	IGHD3-9*01	IGHJ3*02	GCGAAAGACCCCTTAGTATTACGATCTTTTGCCTGGTTATTAGATGATGCTTTTGATATC	60	0.0347222	Lambda												TRUE	TRUE	FALSE	FALSE	CAGTCTGTGCTGACGCAGCCGCCCTCAGTGTCTGGGGCCCCAGGGCAGAGGGTCACCATCTCNTGCACTGGGAGCAGCTCCAACATCGGGGCAGACTATGATGTACACTGGTACCAGCAACTTCCAGGAACAGCCCCCAAGCTCCTCATCTATGATAACAACCATCGGCCCTCAGGGGTCCCTGACCGATTCTCTGGCTCCAAGTCTGGCACCTCAGCCTCCCTGGCCATCACTGGGCTCCAGGCTGAGGATGAGGCTGACTATTACTGCCAGTCCTATGACAGCAGCCTGAGTGGTTCCTGGGTGTTCGGCGGAGGGACCAAGGTGACCGTCCTAG	QSVLTQPPSVSGAPGQRVTISCTGSSSNIGADYDVHWYQQLPGTAPKLLIYDNNHRPSGVPDRFSGSKSGTSASLAITGLQAEDEADYYCQSYDSSLSGSWVFGGGTKVTVL	IGLV1-40*01	IGLJ3*02	CAGTCCTATGACAGCAGCCTGAGTGGTTCCTGGGTG	36	0.0297398	hY300A01647
hY300A01701	DH1763	123	V1/V3_NSEM	23.3851	2.134	1.938	3.008	0.131	0.004	-0.003	0	0.002	3.752	3.197	3.546	3.738	0.566097	0.660394	0.926062	0.866116	0.293132	TRUE	TRUE	FALSE	FALSE	CAGGTGCAGCTGGTGGAGTCTGGGGGAGGCGTGGTCCAGCCTGGGGGGTCCCTGAGACTCTCCTGTGCAGCGTCTGGATTCCCCTTCAACAGATATGGCATGCACTGGGTCCGCCAGGCTCCAGGCAAGGGGCTTGAGTGGGTGTCATTTATACGGTATGATGGAAGTGATAAATACTACGCAGACTCCGTGAAGGGCCGATTCACCATCTCCAGAGACAATTCCAAGAATACGGTGTTTCTGCAAATGAACAGCCTGAGCGCTGAGGACACGGCTGTGTATTATTGTGCGAAAGATCATGCGGGATATTTTGACTGGTTATTACCGAATTTCTACTACTTCTACTACATGGACGTCTGGGGCAAAGGGACCACGGTCACTGTCTCCTCA	QVQLVESGGGVVQPGGSLRLSCAASGFPFNRYGMHWVRQAPGKGLEWVSFIRYDGSDKYYADSVKGRFTISRDNSKNTVFLQMNSLSAEDTAVYYCAKDHAGYFDWLLPNFYYFYYMDVWGKGTTVTVSS	IGHV3-30*02	IGHD3-9*01	IGHJ6*03	GCGAAAGATCATGCGGGATATTTTGACTGGTTATTACCGAATTTCTACTACTTCTACTACATGGACGTC	69	0.0451389	Lambda												TRUE	TRUE	FALSE	FALSE	CAGTCTGCCCTGACTCAGCCTGCCTCCGTGTCTGGGTCTCCTGGACAGTCGATCACCATCTCCTGCACTGGAACCAGCAGTGACATTGGTGCTTATAATTATGTCTCCTGGTACCAACAGCACCCAGGCAAAGCCCCCAAACTCATGATTTATGATGTCAGTGAGCGGCCCTCAGGGGTTTCTAATCGCTTCTCTGGCTCCAAGTCTGGCAACACGGCCTCCCTAACCATCTCTGGGCTCCAGGCTGAGGACGAGGCTGAGTATTACTGCAGCTCATATACAACCACTAGTTCTGTGGTATTCGGCGGAGGGACCAAGCTGACCGTCCTAG	QSALTQPASVSGSPGQSITISCTGTSSDIGAYNYVSWYQQHPGKAPKLMIYDVSERPSGVSNRFSGSKSGNTASLTISGLQAEDEAEYYCSSYTTTSSVVFGGGTKLTVL	IGLV2-14*01	IGLJ2*01	AGCTCATATACAACCACTAGTTCTGTGGTA	30	0.0296296	hY300A01701
hY300A01754	DH1708.1	123	gp120/gp41_NSEM	37.577	0.001	-0.007	0.001	0.001	-0.001	-0.001	0.005	0	3.74	3.956	3.868	3.951	0.100382	-0.0255807	0.887014	0.884941	0.203522	TRUE	TRUE	FALSE	FALSE	CAGGTGCAGCTGGTGCAGTCTGGGGCTGAGGTGAAGAAGCCTGGGGCCTCAGTGAAGGTCTCCTGCAAGGCTTCTGGATACTCCTTCACCGGCTACTACATACACTGGGTGCGACAGGCCCCTAGAGAAGGACTTGAGTGGATGGGATGGTTCAGCCCTGGCAGTGGTGGCACAAATTATGCACAGAAGTTTCAGGGCAGGGTCACCATGGCCAGGGACACGTCCATCAGGGCAGCCTACATGGAGCTGAGCAGCCTGAGATCTGACGACACGGCCGTGTATTATTGTGCGACCAGTCCCGGGTGGCCGTCCTACTTTGACTCCTGGGGCCAGGGAACCCTGGTCACCGTCTCCTCAG	QVQLVQSGAEVKKPGASVKVSCKASGYSFTGYYIHWVRQAPREGLEWMGWFSPGSGGTNYAQKFQGRVTMARDTSIRAAYMELSSLRSDDTAVYYCATSPGWPSYFDSWGQGTLVTVSS	IGHV1-2*02	IGHD6-19*01	IGHJ4*02	GCGACCAGTCCCGGGTGGCCGTCCTACTTTGACTCC	36	0.0555556	Kappa	TRUE	TRUE	FALSE	FALSE	GCCATCCAGTTGACCCAGTCTCCATCCTCCCTGTCTGCATCTGTAGGAGACAGAGTCACCATCACTTGCCGGGCAAGTCAGGGCATTAGCAGTGCTTTAGCCTGGTATCAGCAGAAACCAGGGAAAGCTCCTAAGGTCCTGATTTACGATGCCTCCACTTTGGAAAGTGGAGTCCCATCAAGGTTCAGCGGCAGTGGATCTGGGACAGACTTCTCTCTCACCATCAGTAGCCTGCAGCCGGAAGATTTTGCAACTTATTACTGTCAACAGTTTAATGCTTACCCTCGAACTTTCGGCCCTGGGACCACAGTGGATATCAAAC	AIQLTQSPSSLSASVGDRVTITCRASQGISSALAWYQQKPGKAPKVLIYDASTLESGVPSRFSGSGSGTDFSLTISSLQPEDFATYYCQQFNAYPRTFGPGTTVDIK	IGKV1D-13*01	IGKJ3*01	CAACAGTTTAATGCTTACCCTCGAACT	27	0.0340909												hY300A01754
hY300A01945	DH1726.1	185	V1/V3_NSEM	99.8853	1.38	0.575	1.015	0.03	0.005	0.004	0.005	0.005	3.556	3.597	3.552	3.579	0.429826	0.621142	0.824004	0.692326	0.230809	TRUE	TRUE	FALSE	FALSE	CAGGTGCAGCTGGTGGAGTCTGGGGGAGGCGTGGTCCAGCCTGGGAGGTCCCTGAGACTCTCCTGTGCAGCCTCTGGACTCACCTTCAGTACCTATGATATGCACTGGGTCCGCCAGGCTCCAGGCAAGGGGCTGGAGTGGGTGGCAGTTATATCAGATGATGGAAGCAATATATATTACGCAGACTCCGTGAAGGGCCGATTCACCATCTCCAGAGACAATCCCAAGAAGACACTGTATCTGCAAATGAACAGCCTGAGAGCTGAGGACACGGCTCTGTATTACTGTGCGAGACATCTTAAGCGATATTTTGAGTGGTTATTGCCCGGGGACCACTACGGTATGGACGTCTGGGGCCAAGGGACCACGGTCACCGTCTCCTCA	QVQLVESGGGVVQPGRSLRLSCAASGLTFSTYDMHWVRQAPGKGLEWVAVISDDGSNIYYADSVKGRFTISRDNPKKTLYLQMNSLRAEDTALYYCARHLKRYFEWLLPGDHYGMDVWGQGTTVTVSS	IGHV3-30-3*01	IGHD3-9*01	IGHJ6*02	GCGAGACATCTTAAGCGATATTTTGAGTGGTTATTGCCCGGGGACCACTACGGTATGGACGTC	63	0.0347222	Lambda												TRUE	TRUE	FALSE	FALSE	CAGGCTGTGGTGACTCAGGAACCCTCACTGACTGTGTCCCCAGGAGGGACAGTCACTCTCACCTGTGGCTCCAGCACTGGAGCTGTCACCAGTGGTCATTCTCCCTACTGGTTCCAACAGAAGCCTGGCCAAGCCCCCAGGACAGTGATTTATGATACAAGCAACAAACACTCCTGGACACCTGCCCGGTTCTCAGGCTCCCTCCTTGGGGGCAAAGCTGCCCTGACCCTTTCGGGTGCGCAGCCTGAGGATGAGGCTGAGTATTACTGCCTGCTCTCCTATAGTGGCCCCTATGTCTTCGGATCTGGGACCAAGGTCACCGTCCTAG	QAVVTQEPSLTVSPGGTVTLTCGSSTGAVTSGHSPYWFQQKPGQAPRTVIYDTSNKHSWTPARFSGSLLGGKAALTLSGAQPEDEAEYYCLLSYSGPYVFGSGTKVTVL	IGLV7-46*01	IGLJ1*01	CTGCTCTCCTATAGTGGCCCCTATGTC	27	0.0148148	hY300A01945
hY300A02007	DH1768.3	185	CD4bs_S365P-sensitive	85.1237	1.959	0.002	-0.001	0.492	0.003	0.001	0.001	-0.002	3.834	3.954			0.981879	0.10696	-0.174446	-0.213262		TRUE	TRUE	FALSE	TRUE	CTGGTGCAGCTGGTGGAGTCTGGGGGAGGCGTGGTCCAGCCTGGGAGGTCCCTGAGACTCTCCTGTGCAGCGTCTGGATTCATCTTCAATTCCTATGGCATGCACTGGGTCCGCCAGGCTCCAGGCAAGGGGCTGGAGTGGGTGGCAGTTATCTGGTATGATGGAAGTAATCAATACTATGCAGACTCCGTGAAGGGTCGATTCACCATCTCCAGAGACAATTCCGAGAACACGCTATATCTGCAAATGAACAGCCTGAGAGTCGAGGACACGGCTATGTATTACTGTGCGAGAGATCCTCAGGGCAACGACCATTATGATTATCTTTGGGGGAGTTATCGCCTCGGGTACTACGGTCTGGACGTCTGGGGCCAAGGGACCACGGTCACCGTCTCCTCA	LVQLVESGGGVVQPGRSLRLSCAASGFIFNSYGMHWVRQAPGKGLEWVAVIWYDGSNQYYADSVKGRFTISRDNSENTLYLQMNSLRVEDTAMYYCARDPQGNDHYDYLWGSYRLGYYGLDVWGQGTTVTVSS	IGHV3-33*01	IGHD3-16*02	IGHJ6*02	GCGAGAGATCCTCAGGGCAACGACCATTATGATTATCTTTGGGGGAGTTATCGCCTCGGGTACTACGGTCTGGACGTC	78	0.0416667	Lambda												TRUE	TRUE	FALSE	FALSE	CAGTCTGCCCTGACTCAGCCTCGCTCAGTGTCCGGGTCTCCTGGACAGTCAGTCACCATCTCATGCACTGGAACCAACAGTGATTTTGGTGGTTATAATTATGTCTCCTGGTACCAACAGCACCCAGGCAAAGCCCCCAAACTCATGATTTATGATGTCAGTAAGCGGCCCTCAGGGGTCCCTGATCGCTTCTCTGGCTCCAAGTCTGGCAACACGGCCTCCCTGACCATCTCTGGGCTCCAGGCTGAGGATGAGGCTGATTATTACTGCTGCTCATATGCAGGCACCTACACTTTCTTCGGAACTGGGACCAAGGTCACCGTCCTA	QSALTQPRSVSGSPGQSVTISCTGTNSDFGGYNYVSWYQQHPGKAPKLMIYDVSKRPSGVPDRFSGSKSGNTASLTISGLQAEDEADYYCCSYAGTYTFFGTGTKVTVL	IGLV2-11*01	IGLJ1*01	TGCTCATATGCAGGCACCTACACTTTC	27	0.0148148	hY300A02007
hY300A02045	DH1764	185	V1/V3_NSEM	99.8853	1.256	0.6	0.763	0.174	0.002	0	0	-0.003	3.585	3.955	3.834	3.742	0.0513008	0.219242	0.747047	0.786203	0.141309	TRUE	TRUE	FALSE	FALSE	CAGGTGCAGCTGGTGGAGTCTGGGGGCGGCGTGGTCCAGCCTGGGAGGTCCCTGAGGCTCTCCTGTGCAGCGTCTGGATTCACCTTCAGTAACTATGGCATGCACTGGGTCCGCCAGGCTCCAGGCAAGGGGCTGGAGTGGGTGGCAGCTATATGGTATGATGGAAGTAATCAGTACTATGCAGACTCCGTGAGGGGCCGATTCACCATCTCCAGAGACAATTCCAACAACACGCTGTATCTGCAAATGAACAGCCTGAGAGCCGAGGACACGGCTGTGTATTACTGTGCGAGGAGATATTGTAGTGGTACCAGCTGCTTCTCTTGGATCGACTACTGGGGCCAGGGAACCCTGGTCACCGTCTCCTCAG	QVQLVESGGGVVQPGRSLRLSCAASGFTFSNYGMHWVRQAPGKGLEWVAAIWYDGSNQYYADSVRGRFTISRDNSNNTLYLQMNSLRAEDTAVYYCARRYCSGTSCFSWIDYWGQGTLVTVSS	IGHV3-33*01	IGHD2-2*02	IGHJ5*02	GCGAGGAGATATTGTAGTGGTACCAGCTGCTTCTCTTGGATCGACTAC	48	0.0277778	Kappa	TRUE	TRUE	FALSE	TRUE	GAAATTGTGTTGACGCAGTCTCCAGGCACCCTGTCTTTGTCTCCAGGGGAAAGAGCCACCCTCTCCTGCAGGGCCAGTCAGAGTGTTAGCAGCAGCTACTTAGCCTGGTACCAGCAGAAACCTGGCCAGGCTCCCAGGCTCCTCATCTATGGTGCATCCAGCAGGGCCACTGGCATCCCAGACAGGTTCAGTGGCAGTGGGTCTGGGACAGACTTCACTCTCACCATCAGCAGACTGGAGCCTGAAGATTTTGCAGTGTATTACTGTCAGCAGTATGGTTTCTCAAAGCTCACTTTCGGCGGAGGGACCAAGGTGGAGATCAA	EIVLTQSPGTLSLSPGERATLSCRASQSVSSSYLAWYQQKPGQAPRLLIYGASSRATGIPDRFSGSGSGTDFTLTISRLEPEDFAVYYCQQYGFSKLTFGGGTKVEI	IGKV3-20*01	IGKJ4*01	CAGCAGTATGGTTTCTCAAAGCTCACT	27	0												hY300A02045
hY300A02100	DH1727.2	185	V1/V3_NSEM	0.0104144	3.163	3.357	3.582	1.641	0.002	0	0.001	-0.002	3.859	3.956	3.954	3.856	0.943473	0.971373	0.994928	0.994559	0.93094	TRUE	TRUE	FALSE	FALSE	CAGGTGCAGCTGGTGGAGTCGGGGGGAGGCGTGGTCCAGCCTGGGAGGTCCCTGAGACTCTCCTGTGCAGCGTCTGGATTCACCTTCAGTAACTATGGCATGCACTGGGTCCGCCAGCCTCCAGGCAAGGGGCTGGAGTGGGTGGCAGTTATATGGTATGATGGAATTAATAAATATTATTCAGACTCCGTGAAGGGCCGATTCACCATCTCCAGAGACAATTCCATGAACACGCTGCATCTGCAAATGAACAGCCTGAGAGCCGAGGACACGGCTATTTATTACTGTACGAGAGAAGGTTTTGCGGGGAGGCTGAACAACTGGTTCGACCCCTGGGGCCAGGGAACCCTGGTCACCGTCTCCTCAG	QVQLVESGGGVVQPGRSLRLSCAASGFTFSNYGMHWVRQPPGKGLEWVAVIWYDGINKYYSDSVKGRFTISRDNSMNTLHLQMNSLRAEDTAIYYCTREGFAGRLNNWFDPWGQGTLVTVSS	IGHV3-33*01	IGHD3-16*02	IGHJ5*02	ACGAGAGAAGGTTTTGCGGGGAGGCTGAACAACTGGTTCGACCCC	45	0.0347222	Kappa	TRUE	TRUE	FALSE	TRUE	GAAATTGTGTTGACACAGTCTCCAGCCACCCTGTCTGTGTCTCCAGGGGAAAGAGCCACCCTCTCCTGCACGGCCAGTCAGAGTGTTAGCAGCTACTTAGCCTGGTACCAACAGAAACCTGGCCAGGCTCCCAGGCTCCTCATCTATGATACATCCTATAGGGCCACTGACATCCCAGCCAGGTTCAGTGGCAGTGGGTCTGGGACAGACTTCACTCTCACCATCAGCAGCCTAGAGCCTGAAGATTTTGCAGTTTATTACTGTCAGCAGCGTAACAACTGGCCTCCGGCGTACAGTTTTGGCCAGGGGACCAAGCTGGAGATCAA	EIVLTQSPATLSVSPGERATLSCTASQSVSSYLAWYQQKPGQAPRLLIYDTSYRATDIPARFSGSGSGTDFTLTISSLEPEDFAVYYCQQRNNWPPAYSFGQGTKLEI	IGKV3-11*01	IGKJ2*03	CAGCAGCGTAACAACTGGCCTCCGGCGTACAGT	33	0.0227273												hY300A02100
hY300A02134	DH1768.4	185	CD4bs_S365P-sensitive	32.447	0.874	0	-0.002	0.044	0.001	-0.001	-0.001	-0.002	3.341	3.157			0.773387	0.00731808	-0.135679	-0.290762		TRUE	TRUE	FALSE	TRUE	CTGGTGCAGCTGGTGGAGTCTGGGGGAGGCGTGGTCCAGCCTGGGAGGTCCCTGAGACTCTCCTGTGCAGCGTCTGGATTCATCTTCAATTCCTATGGCATGCACTGGGTCCGCCAGGCTCCAGGCAAGGGGCTGGAGTGGGTGGCAGTTATCTGGTATGATGGAAGTAATCAATACTATGCAGACTCCGTGAAGGGTCGATTCACCATCTCCAGAGACAATTCCGAGAACACGCTATATCTGCAAATGAACAGCCTGAGAGTCGAGGACACGGCTATGTATTACTGTGCGAGAGATCCTCAGGGCAACGACCATTATGATTATCTTTGGGGGAGTTATCGCCTCGGGTACTACGGTCTGGACGTCTGGGGCCAAGGGACCACGGTCACCGTCTCCTCA	LVQLVESGGGVVQPGRSLRLSCAASGFIFNSYGMHWVRQAPGKGLEWVAVIWYDGSNQYYADSVKGRFTISRDNSENTLYLQMNSLRVEDTAMYYCARDPQGNDHYDYLWGSYRLGYYGLDVWGQGTTVTVSS	IGHV3-33*01	IGHD3-16*02	IGHJ6*02	GCGAGAGATCCTCAGGGCAACGACCATTATGATTATCTTTGGGGGAGTTATCGCCTCGGGTACTACGGTCTGGACGTC	78	0.0416667	Lambda												TRUE	TRUE	FALSE	FALSE	CAGTCTGCCCTGACTCAGCCTCGCTCAGTGTCCGGGTCTCCTGGACAGTCAGTCACCATCTCATGCACTGGAACCAACAGTGATTTTGGTGGTTATAATTATGTCTCCTGGTACCAACAGCACCCAGGCAAAGCCCCCAAACTCATGATTTATGATGTCAGTAAGCGGCCCTCAGGGGTCCCTGATCGCTTCTCTGGCTCCAAGTCTGGCAACACGGCCTCCCTGACCATCTCTGGGCTCCAGGCTGAGGATGAGGCTGATTATTACTGCTGCTCATATGCAGGCACCTACACTTTCTTCGGAACTGGGACCAAGGTCACCGTCCTA	QSALTQPRSVSGSPGQSVTISCTGTNSDFGGYNYVSWYQQHPGKAPKLMIYDVSKRPSGVPDRFSGSKSGNTASLTISGLQAEDEADYYCCSYAGTYTFFGTGTKVTVL	IGLV2-11*01	IGLJ1*01	TGCTCATATGCAGGCACCTACACTTTC	27	0.0148148	hY300A02134
hY300A02198	DH1765	185	V1/V3_NSEM	53.8196	3.178	3.33	3.486	2.491	0.017	0.009	0.009	0.012	3.907	3.729	3.58	3.608	0.97615	0.991953	1.00552	0.99525	0.987751	TRUE	TRUE	FALSE	FALSE	CAGGTGCAGCTGGTGCAGTCTGGGGCTGAGGTGAAGAAGCCTGGGGCCTCAGTGAAGGTCTCCTGCAAGGCTTCTGGATACCCCTTCAACGGCTACTATATGCACTGGTTGCGACAGGCCCCTGGACAAGGGCTTGAGTGGATGGGATGGATCAACCCTAACAGTGGTGGCACAAGCTATGCACAGAAGTTTCAGGGCAGGGTCACCATGACCAGGGACACGTCCATCAGCGCAGCCTACCTGGACTTGGGCAGGCTGCGATCTGACGACACGGCCGTCTATTACTGTGCGAGGGCGGGATACTGGAACCCCTTTGACTTCTGGGGCCAGGGAACCCTGGTCACCGTCTCCTCAG	QVQLVQSGAEVKKPGASVKVSCKASGYPFNGYYMHWLRQAPGQGLEWMGWINPNSGGTSYAQKFQGRVTMTRDTSISAAYLDLGRLRSDDTAVYYCARAGYWNPFDFWGQGTLVTVSS	IGHV1-2*02	IGHD1-1*01	IGHJ4*02	GCGAGGGCGGGATACTGGAACCCCTTTGACTTC	33	0.0381944	Kappa	TRUE	TRUE	FALSE	FALSE	GACATCCAGATGACCCAGTCTCCTTCCACCCTGTCTGCATCTGTTGGAGACAGAGTCACCATCACTTGCCGGGCCAGTCAGAGTATTAGTAGTTGGTTGGCCTGGTATCAGCAGAAACCAGGGAAAGCCCCTAAGCTCCTGATCGATCAGGCGTCCACTTTACAAAGTGGGGTCCCATCAAGGTTCAGCGGCAGTGGATCTGGGACAGAATTCACTCTCACCATCAGCAGCCTGCAGCCTGATGATTTTGCAACTTATTACTGCCAACAGTATAATAGTTATTGGACGTTCGGCCAAGGGACCAAGGTGGAAATCAAAC	DIQMTQSPSTLSASVGDRVTITCRASQSISSWLAWYQQKPGKAPKLLIDQASTLQSGVPSRFSGSGSGTEFTLTISSLQPDDFATYYCQQYNSYWTFGQGTKVEIK	IGKV1-5*03	IGKJ1*01	CAACAGTATAATAGTTATTGGACG	24	0.0265152												hY300A02198
hY300A02209	DH1728.2	185	V1/V3_NSEM	3.86551	3.118	2.252	2.404	0.535	0.003	0.005	0.003	-0.001	3.47	3.779	3.778	3.736	0.539641	0.610402	0.993681	0.996689	0.452049	TRUE	TRUE	FALSE	FALSE	CAAGAGCAGCTGGTGGAGTCTGGGGGAGGCGTGGTCCAGCCTGGGAGGTCCCTGAGACTCTCCTGTGCAGCCTCTGGATTCACCTTCAGTAGCTATGGCATGCACTGGGTCCGCCAGGCTCCAGGCAAGGGGCTGGAGTGGGTGGCAATTATATCATATGATGGAAGTAATAAATACCATGCAGACTCCGTGAAGGGCCGATTCACCATCTCCAGAGACAATTCCAAGAACACGCTGTATCTGCAAGTGAACAGCCTGAGAGCTGAGGACACGGCTGTCTATTACTGTGCGAAAGACCAATATTGTATTAGTGATAGGTGCTATCCAACCTACTGGGGCCAGGGAACCCTGGTCACCGTCTCCTCAG	QEQLVESGGGVVQPGRSLRLSCAASGFTFSSYGMHWVRQAPGKGLEWVAIISYDGSNKYHADSVKGRFTISRDNSKNTLYLQVNSLRAEDTAVYYCAKDQYCISDRCYPTYWGQGTLVTVSS	IGHV3-30*18	IGHD2-15*01	IGHJ4*02	GCGAAAGACCAATATTGTATTAGTGATAGGTGCTATCCAACCTAC	45	0.0208333	Kappa	TRUE	TRUE	FALSE	FALSE	GAAATAGTGATGACGCAGTCTCCAGCCACCCTGTCTGTGTCTCCAGGGGAAAGAGCCACCCTCTCCTGCAGGGCCAGTCAGAGTGTTAACAGCAACTTAGCCTGGTACCACCAGAAACCTGGCCAGGCTCCCAGGCTCCTCATCTATGGTGCATCTATTAGGGCCACTGGTATCCCAGCCAGGTTCAGTGGCAGTGGGTCTGGGACAGAGTTCACTCTCACCATCAGCAGCCTGCAGTCTGAAGATTTTGCAGTTTATTACTGTCAGCACTTTAATAACTGGCCTTTCACTTTCGGCGGAGGGACCAAGGTGGAGATCAAAC	EIVMTQSPATLSVSPGERATLSCRASQSVNSNLAWYHQKPGQAPRLLIYGASIRATGIPARFSGSGSGTEFTLTISSLQSEDFAVYYCQHFNNWPFTFGGGTKVEIK	IGKV3-15*01	IGKJ4*01	CAGCACTTTAATAACTGGCCTTTCACT	27	0.0189394												hY300A02209
hY300A02226	DH1766	185	V1/V3_NSEM	51.8038	3.39	3.04	3.028	0.534	0.001	-0.001	-0.002	0	3.699	3.744	3.74	3.767	0.270035	0.375277	0.996967	0.996251	0.18977	TRUE	TRUE	FALSE	FALSE	CAGGTGCAGCTGGTGGAGTCTGGGGGAGGCGTGGTCCAGCCTGGGAGGTCCCTGAGACTCTCCTGTGCAGCGTCTGGATTCACCTTCGATAACTTTGGCATGCACTGGGTCCGCCAGGCTCCAGGCAAGGGTCTGGAGTGGGTGGCAACTATCTACTATGATGGAAGTAATAAATATTATGTAGACTCCGTGAAGGGCCGATTCACCATCTCCAGAGACAATTCCAGGAACACGGTGTATCTGCAAATGAACAGCCTGAGAGCCGAGGACACGGCTGTGTATTTCTGTGCGAGAGATGGTGGGACCACCCAGTCTTTTGACTACTGGGGCCAGGGAACCCTGGTCACCGTCTCCTCAG	QVQLVESGGGVVQPGRSLRLSCAASGFTFDNFGMHWVRQAPGKGLEWVATIYYDGSNKYYVDSVKGRFTISRDNSRNTVYLQMNSLRAEDTAVYFCARDGGTTQSFDYWGQGTLVTVSS	IGHV3-33*01	IGHD1-26*01	IGHJ4*02	GCGAGAGATGGTGGGACCACCCAGTCTTTTGACTAC	36	0.0520833	Kappa	TRUE	TRUE	FALSE	FALSE	GATATTGTGATGACTCAGTCTCCACTCTCCCTGCCCGTCACCCCTGGAGAGCCGGCCTCCATCTCCTGCAGGTCTAGTCAGAGCCTCCTGCATAGTAATGGATACAACTATTTGAATTGGTACCTGCAGAAGCCAGGGCAGTCTCCACAGCTCCTGATCTATTTGGTTTCTAATCGGGCCTCCGGGGTCCCTGACAGGTTCAGTGGCAGTGGATCAGGCACAGATTTTACACTGAAACTCAGCAGAGTGGAGGCTGAGGATGTTGGAGTTTATTACTGCATGCAAGCTCTACAAACTCCGTACAGTTTTGGCCAGGGGACCAAGCTGGAGATCAAAC	DIVMTQSPLSLPVTPGEPASISCRSSQSLLHSNGYNYLNWYLQKPGQSPQLLIYLVSNRASGVPDRFSGSGSGTDFTLKLSRVEAEDVGVYYCMQALQTPYSFGQGTKLEIK	IGKV2-28*01	IGKJ2*03	ATGCAAGCTCTACAAACTCCGTACAGT	27	0.0143369												hY300A02226
hY300A02261	DH1767	185	V1/V3_NSEM	99.8853	2.469	1.172	1.558	1.136	0.001	-0.002	-0.002	-0.002	3.85	-0.002	-0.009	1.174	0.317597	0.463804	0.901339	0.888903	0.290185	TRUE	TRUE	FALSE	FALSE	GAGGTGCAGCTGTTGGAGTCTGGGGGAGGCTTGGTACGGCCTGGGGGGTCCCTGAGACTCTCCTGTGCAGCCTCTGGATTCCCCTTTAGCACCTATGCCATGACCTGGGTCCGCCAGGCTCCAGGGAAGGGGCTGGAGTGGGTCTCAGGTATTAGTGGCAGTGGTGATAACACAGACTACGCAGACTCCGTGAAGGGCCGGTTCATCATCTCCAGAGACAATTCCAAGAACACCCTGTACCTGCAAATGAACAGCCTGAGAGCCGCGGACACGGCCTTTTATTACTGTGCGAAAGATCCGCTCACATTACGATCTTTTGCCTGGTTGTTACCTGATGCTTTCGATACATGGGGCCAAGGGACATTGGTCACCGTCTCTTCAG	EVQLLESGGGLVRPGGSLRLSCAASGFPFSTYAMTWVRQAPGKGLEWVSGISGSGDNTDYADSVKGRFIISRDNSKNTLYLQMNSLRAADTAFYYCAKDPLTLRSFAWLLPDAFDTWGQGTLVTVSS	IGHV3-23*01	IGHD3-9*01	IGHJ3*02	GCGAAAGATCCGCTCACATTACGATCTTTTGCCTGGTTGTTACCTGATGCTTTCGATACA	60	0.0520833	Lambda												TRUE	TRUE	FALSE	FALSE	CAGTCTGTGCTGACGCAGCCGCCCTCAGTGTCTGGGGCCCCCGGGCAGAGGGTCACCATCTCCTGTACTGGGAGCAGCTCCAACATCGGGGCAGGTTATGATGTACACTGGTATCAACAGCTTCCAGGATCAGCCCCCAAACTCCTCATCTATGATAACAGAAATCGGCCCTCAGGGGTCCCTGACCGATTCTCTGGCTCCAAGTCTGGCACCTCGGCCTCCCTGGCCATCACTGGGCTCCAGGCTGAAGATGAGGCTGATTATTACTGCCAGTCCTATGACAGCAGCCTGAGTGGTCGTTGGCTGTTCGGCGGAGGGACCAAGCTGACCGTCCTAG	QSVLTQPPSVSGAPGQRVTISCTGSSSNIGAGYDVHWYQQLPGSAPKLLIYDNRNRPSGVPDRFSGSKSGTSASLAITGLQAEDEADYYCQSYDSSLSGRWLFGGGTKLTVL	IGLV1-40*01	IGLJ3*02	CAGTCCTATGACAGCAGCCTGAGTGGTCGTTGGCTG	36	0.0333333	hY300A02261
hY300A02412	DH1727.3	185	V1/V3_NSEM	15.8646	1.859	0.993	1.125	0.234	-0.001	-0.001	-0.001	0.062	3.565	3.332	3.317	3.53	0.405823	0.518133	0.725868	0.648819	0.177259	TRUE	FALSE	FALSE	FALSE	CAGGTGCAACTGGTGGAGTCTGGGGGAGGCGTGGTCCAGCCTGGGACGTCCCTGAGACTCTCCTGTGCAGCGTCTGGATTCAGCTTCAGTAGCTCTGGCATGCACTGGGTCCGCCAGGCTCCAGGCAAGGGGCTGGAGTGGGTGGCAGTTATATGGTATGATGGAAATAATAAATATTACGCAGACTCCGTGAAGGGCCGATTCACCATCTCCAGAGACAATTCCAAGGACATGCTGTATCTGCAAATGGACAGCCTGAGACCCGAGGACACGGCTATTTATTACTGTGCGAGAGAAAGTTTTTTGGGGAGAGTGTCCAACTGGTTCGACGCCGGGGGCCAGGGAACCCTGGTCACCGTCTCCTCAG	QVQLVESGGGVVQPGTSLRLSCAASGFSFSSSGMHWVRQAPGKGLEWVAVIWYDGNNKYYADSVKGRFTISRDNSKDMLYLQMDSLRPEDTAIYYCARESFLGRVSNWFDAGGQGTLVTVSS	IGHV3-33*01	IGHD3-3*02	IGHJ5*02	GCGAGAGAAAGTTTTTTGGGGAGAGTGTCCAACTGGTTCGACGCC	45	0.0451389	Kappa	TRUE	TRUE	FALSE	FALSE	GAAATTGTGTTGACACAGTCTCCAGTCACCCTGTCTTTGTCTCCAGGGGAAAGAGCCACCCTCTCCTGCAGGGCCAGTCAGAGTGTTAGCAGCAACTTAGCCTGGTACCAACATAAACCTGGCCAGGCTCCCCGCCTCCTCATCTATGATGCATCCATCAGGGCCACTGGCATCCCACCCAGGTTCAGTGGCAGTGGGTCTGGGACAGACTTCACTCTCACCATCAGCAGCCTAGAGCCTGAAGATTTTGCAGTTTATTACTGTCTACAGCGTCGCAGCTGGCCTCCGGCGTACAGTTTTGGCCAGGGGACCAAGCTGGAGATCAAAC	EIVLTQSPVTLSLSPGERATLSCRASQSVSSNLAWYQHKPGQAPRLLIYDASIRATGIPPRFSGSGSGTDFTLTISSLEPEDFAVYYCLQRRSWPPAYSFGQGTKLEIK	IGKV3-11*01	IGKJ2*03	CTACAGCGTCGCAGCTGGCCTCCGGCGTACAGT	33	0.0265152												hY300A02412
hY300A02464	DH1727.4	185	V1/V3_NSEM	0.368582	3.765	3.513	3.423	1.876	0.007	0.005	0.006	0.003	3.949	3.427	3.519	3.749	0.995604	0.995222	0.993972	0.994636	0.979523	TRUE	TRUE	FALSE	FALSE	CAGGTGCAGCTGGTGGAGTCGGGGGGAGGCGTGGTCCAGCCTGGGAGGTCCCTCAGACTCTCCTGTGCAGCGTCTGGATTCACCTTCAGTAGCTCTGGCATGCACTGGGTCCGCCAGGCTCCAGGCAAGGGGCTGGAGTGGGTGGCAGTTATATGGTATGATGGAAATAATAAATATTATGCAGACTCCGTGAAGGGCCGATTCACCATCTCCAGAGACAATTCCAACAACACACTGTATCTGCAAATGAACAGCCTGAGAGCCGAGGACACGGCTGTGTATTACTGTGCGAGAGAAGGTTTTTTGGGGAGATTGTACAACTGGTTCGACCCCTGGGGCCAGGGAACCCTGGTCACCGTCTCCTCAG	QVQLVESGGGVVQPGRSLRLSCAASGFTFSSSGMHWVRQAPGKGLEWVAVIWYDGNNKYYADSVKGRFTISRDNSNNTLYLQMNSLRAEDTAVYYCAREGFLGRLYNWFDPWGQGTLVTVSS	IGHV3-33*01	IGHD3-3*02	IGHJ5*02	GCGAGAGAAGGTTTTTTGGGGAGATTGTACAACTGGTTCGACCCC	45	0.0243056	Kappa	TRUE	TRUE	FALSE	FALSE	GAAAATGTGTTGACACAGTCTCCAGCCACCCTGTCTTTGTCTCCAGGGGAAAGAGCCACCCTCTCCTGCAGGGCCAGTCAGAGTGTTGGCAGCTATTTAGCCTGGTACCAACAGAAACCTGGCCAGGCTCCCAGGCTCCTCATCTATGATGCATCCAACAGGGCCACTGGCATCCCAGCCAGGTTCAGTGGCAGTGGGTCTGGGCCAGACTTCACTCTCACCATCAGCAGCCTAGAGCCTGAAGATTTTGCAGTTTATTACTGTCTGCAGCGTAGGAACTGGCCTCCGGCGTACACTTTTGGCCAGGGGACCAAGCTGGAGATCAAAC	ENVLTQSPATLSLSPGERATLSCRASQSVGSYLAWYQQKPGQAPRLLIYDASNRATGIPARFSGSGSGPDFTLTISSLEPEDFAVYYCLQRRNWPPAYTFGQGTKLEIK	IGKV3-11*01	IGKJ2*01	CTGCAGCGTAGGAACTGGCCTCCGGCGTACACT	33	0.0151515												hY300A02464
hY300A02622	DH1768.5	185	CD4bs_S365P-sensitive	99.8853	2.98	0.001	-0.001	0.886	0	-0.002	0.001	-0.001	3.419	3.896			0.994556	0.360921	0.721705	0.465794		TRUE	TRUE	FALSE	FALSE	CTGGTGCAGCTGGTGGAGTCTGGGGGAGGCGTGGTCCAGCCTGGGAGGTCCCTGAGACTCTCCTGTGCAGCGTCTGGATTCATCTTCAATTCCTATGGCATGCACTGGGTCCGCCAGGCTCCAGGCAAGGGGCTGGAGTGGGTGGCAGTTATCTGGTATGATGGAAGTAATCAATACTATGCAGACTCCGTGAAGGGTCGATTCACCATCTCCAGAGACAATTCCGAGAACACGCTATATCTGCAAATGAACAGCCTGAGAGTCGAGGACACGGCTATGTATTACTGTGCGAGAGATCCTCAGGGCAACGACCATTATGATTATCTTTGGGGGAGTTATCGCCTCGGGTACTACGGTCTGGACGTCTGGGGCCAAGGGACCACGGTCACCGTCTCCTCA	LVQLVESGGGVVQPGRSLRLSCAASGFIFNSYGMHWVRQAPGKGLEWVAVIWYDGSNQYYADSVKGRFTISRDNSENTLYLQMNSLRVEDTAMYYCARDPQGNDHYDYLWGSYRLGYYGLDVWGQGTTVTVSS	IGHV3-33*01	IGHD3-16*02	IGHJ6*02	ARDPQGNDHYDYLWGSYRLGYYGLDV	78	0.0416667	Lambda												TRUE	TRUE	FALSE	FALSE	CAGTCTGCCCTGACTCAGCCTCGCTCAGTGTCCGGGTCTCCTGGACAGTCAGTCACCATCTCATGCACTGGAACCAACAGTGATTTTGGTGGTTATAATTATGTCTCCTGGTACCAACAGCACCCAGGCAAAGCCCCCAAACTCATGATTTATGATGTCAGTAAGCGGCCCTCAGGGGTCCCTGATCGCTTCTCTGGCTCCAAGTCTGGCAACACGGCCTCCCTGACCATCTCTGGGCTCCAGGCTGAGGATGAGGCTGATTATTACTGCTGCTCATATGCAGGCACCTACACTTTCTTCGGAACTGGGACCAAGGTCACCGTCCTA	QSALTQPRSVSGSPGQSVTISCTGTNSDFGGYNYVSWYQQHPGKAPKLMIYDVSKRPSGVPDRFSGSKSGNTASLTISGLQAEDEADYYCCSYAGTYTFFGTGTKVTVL	IGLV2-11*01	IGLJ1*01	CSYAGTYTF	27	0.0148148	hY300A02622
hY300A02633	DH1768.6	185	CD4bs_S365P-sensitive	99.8853	-0.007	0.003	-0.003	0.213	0	0	0.001	-0.001	3.555	3.756			0.905053	-0.100894	-0.34915	-0.267686		TRUE	TRUE	FALSE	FALSE	CTGGTGCAGCTGGTGGAGTCTGGGGGAGGCGTGGTCCAGCCTGGGAGGTCCCTGAGACTCTCCTGTGCAGCGTCTGGATTCATCTTCAATTCCTATGGCATGCACTGGGTCCGCCAGGCTCCAGGCAAGGGGCTGGAGTGGGTGGCAGTTATCTGGTATGATGGAAGTAATCAATACTATGCAGACTCCGTGAAGGGTCGATTCACCATCTCCAGAGACAATTCCGAGAACACGCTATATCTGCAAATGAACAGCCTGAGAGTCGAGGACACGGCTATGTATTACTGTGCGAGAGATCCTCAGGGCAACGACCATTATGATTATCTTTGGGGGAGTTATCGCCTCGGGTACTACGGTCTGGACGTCTGGGGCCAAGGGACCACGGTCACCGTCTCCTCA	LVQLVESGGGVVQPGRSLRLSCAASGFIFNSYGMHWVRQAPGKGLEWVAVIWYDGSNQYYADSVKGRFTISRDNSENTLYLQMNSLRVEDTAMYYCARDPQGNDHYDYLWGSYRLGYYGLDVWGQGTTVTVSS	IGHV3-33*01	IGHD3-16*02	IGHJ6*02	ARDPQGNDHYDYLWGSYRLGYYGLDV	78	0.0416667	Lambda												TRUE	TRUE	FALSE	FALSE	CAGTCTGCCCTGACTCAGCCTCGCTCAGTGTCCGGGTCTCCTGGACAGTCAGTCACCATCTCATGCACTGGAACCAACAGTGATTTTGGTGGTTATAATTATGTCTCCTGGTACCAACAGCACCCAGGCAAAGCCCCCAAACTCATGATTTATGATGTCAGTAAGCGGCCCTCAGGGGTCCCTGATCGCTTCTCTGGCTCCAAGTCTGGCAACACGGCCTCCCTGACCATCTCTGGGCTCCAGGCTGAGGATGAGGCTGATTATTACTGCTGCTCATATGCAGGCACCTACACTTTCTTCGGAACTGGGACCAAGGTCACCGTCCTA	QSALTQPRSVSGSPGQSVTISCTGTNSDFGGYNYVSWYQQHPGKAPKLMIYDVSKRPSGVPDRFSGSKSGNTASLTISGLQAEDEADYYCCSYAGTYTFFGTGTKVTVL	IGLV2-11*01	IGLJ1*01	CSYAGTYTF	27	0.0148148	hY300A02633
hY300A02640	DH1768.1	185	CD4bs_S365P-sensitive [mAb]	20.1327	3.623	0.003	0.001	1.71	0.002	0.001	0.002	-0.001	3.367	3.954			0.996078	0.7756	0.991717	0.993879		TRUE	TRUE	FALSE	FALSE	CTGGTGCAGCTGGTGGAGTCTGGGGGAGGCGTGGTCCAGCCTGGGAGGTCCCTGAGACTCTCCTGTGCAGCGTCTGGATTCATCTTCAATTCCTATGGCATGCACTGGGTCCGCCAGGCTCCAGGCAAGGGGCTGGAGTGGGTGGCAGTTATCTGGTATGATGGAAGTAATCAATACTATGCAGACTCCGTGAAGGGTCGATTCACCATCTCCAGAGACAATTCCGAGAACACGCTATATCTGCAAATGAACAGCCTGAGAGTCGAGGACACGGCTATGTATTACTGTGCGAGAGATCCTCAGGGCAACGACCATTATGATTATCTTTGGGGGAGTTATCGCCTCGGGTACTACGGTCTGGACGTCTGGGGCCAAGGGACCACGGTCACCGTCTCCTCA	LVQLVESGGGVVQPGRSLRLSCAASGFIFNSYGMHWVRQAPGKGLEWVAVIWYDGSNQYYADSVKGRFTISRDNSENTLYLQMNSLRVEDTAMYYCARDPQGNDHYDYLWGSYRLGYYGLDVWGQGTTVTVSS	IGHV3-33*01	IGHD3-16*02	IGHJ6*02	GCGAGAGATCCTCAGGGCAACGACCATTATGATTATCTTTGGGGGAGTTATCGCCTCGGGTACTACGGTCTGGACGTC	78	0.0416667	Lambda												TRUE	TRUE	FALSE	FALSE	CAGTCTGCCCTGACTCAGCCTCGCTCAGTGTCCGGGTCTCCTGGACAGTCAGTCACCATCTCATGCACTGGAACCAACAGTGATTTTGGTGGTTATAATTATGTCTCCTGGTACCAACAGCACCCAGGCAAAGCCCCCAAACTCATGATTTATGATGTCAGTAAGCGGCCCTCAGGGGTCCCTGATCGCTTCTCTGGCTCCAAGTCTGGCAACACGGCCTCCCTGACCATCTCTGGGCTCCAGGCTGAGGATGAGGCTGATTATTACTGCTGCTCATATGCAGGCACCTACACTTTCTTCGGAACTGGGACCAAGGTCACCGTCCTA	QSALTQPRSVSGSPGQSVTISCTGTNSDFGGYNYVSWYQQHPGKAPKLMIYDVSKRPSGVPDRFSGSKSGNTASLTISGLQAEDEADYYCCSYAGTYTFFGTGTKVTVL	IGLV2-11*01	IGLJ1*01	TGCTCATATGCAGGCACCTACACTTTC	27	0.0148148	hY300A02640
hY300A02653	DH1768.7	185	CD4bs_S365P-sensitive	0.0168097	-0.009	-0.002	-0.004	0.972	0.001	0	0	-0.002	3.766	3.464			0.997795	0.465669	0.883257	0.565951		TRUE	TRUE	FALSE	FALSE	CTGGTGCAGCTGGTGGAGTCTGGGGGAGGCGTGGTCCAGCCTGGGAGGTCCCTGAGACTCTCCTGTGCAGCGTCTGGATTCATCTTCAATTCCTATGGCATGCACTGGGTCCGCCAGGCTCCAGGCAAGGGGCTGGAGTGGGTGGCAGTTATCTGGTATGATGGAAGTAATCAATACTATGCAGACTCCGTGAAGGGTCGATTCACCATCTCCAGAGACAATTCCGAGAACACGCTATATCTGCAAATGAACAGCCTGAGAGTCGAGGACACGGCTATGTATTACTGTGCGAGAGATCCTCAGGGCAACGACCATTATGATTATCTTTGGGGGAGTTATCGCCTCGGGTACTACGGTCTGGACGTCTGGGGCCAAGGGACCACGGTCACCGTCTCCTCA	LVQLVESGGGVVQPGRSLRLSCAASGFIFNSYGMHWVRQAPGKGLEWVAVIWYDGSNQYYADSVKGRFTISRDNSENTLYLQMNSLRVEDTAMYYCARDPQGNDHYDYLWGSYRLGYYGLDVWGQGTTVTVSS	IGHV3-33*01	IGHD3-16*02	IGHJ6*02	ARDPQGNDHYDYLWGSYRLGYYGLDV	78	0.0416667	Lambda												TRUE	TRUE	FALSE	FALSE	CAGTCTGCCCTGACTCAGCCTCGCTCAGTGTCCGGGTCTCCTGGACAGTCAGTCACCATCTCATGCACTGGAACCAACAGTGATTTTGGTGGTTATAATTATGTCTCCTGGTACCAACAGCACCCAGGCAAAGCCCCCAAACTCATGATTTATGATGTCAGTAAGCGGCCCTCAGGGGTCCCTGATCGCTTCTCTGGCTCCAAGTCTGGCAACACGGCCTCCCTGACCATCTCTGGGCTCCAGGCTGAGGATGAGGCTGATTATTACTGCTGCTCATATGCAGGCACCTACACTTTCTTCGGAACTGGGACCAAGGTCACCGTCCTA	QSALTQPRSVSGSPGQSVTISCTGTNSDFGGYNYVSWYQQHPGKAPKLMIYDVSKRPSGVPDRFSGSKSGNTASLTISGLQAEDEADYYCCSYAGTYTFFGTGTKVTVL	IGLV2-11*01	IGLJ1*01	CSYAGTYTF	27	0.0148148	hY300A02653
hY300A02693	DH1726.2	185	V1/V3_NSEM	99.8853	1.419	0.673	0.665	0.014	0.002	0.001	0.003	0.001	3.308	3.735	3.609	3.874	0.310083	0.510717	0.769107	0.566132	0.331705	TRUE	TRUE	FALSE	FALSE	CAGGTGCAGCTGGTGGAGTCTGGGGGAGGCGTGGTCCAGCCTGGGAGGTCCCTGAGACTCTCCTGTGCAGCCTCTGGACTCACCTTCAGTACCTATGATATGCACTGGGTCCGCCAGGCTCCAGGCAAGGGGCTGGAGTGGGTGGCAGTTATATCAGATGATGGAAGCAATAAATATTACGCAGACTCCGTGAAGGGCCGATTCACCATCTCCAGAGACAATCCCAAGAAGACGCTGTATCTGCAAATGAACAGCCTGAGAGCTGAGGACACGGCTGTGTATTACTGTGCGAGACATCTTAAGCGATATTTTGAGTGGTTATTGCCCGGGGACTACTACGGTATGGACGTCTGGGGCCAAGGGACCACGGTCACCGTCTCCTCA	QVQLVESGGGVVQPGRSLRLSCAASGLTFSTYDMHWVRQAPGKGLEWVAVISDDGSNKYYADSVKGRFTISRDNPKKTLYLQMNSLRAEDTAVYYCARHLKRYFEWLLPGDYYGMDVWGQGTTVTVSS	IGHV3-30-3*01	IGHD3-9*01	IGHJ6*02	GCGAGACATCTTAAGCGATATTTTGAGTGGTTATTGCCCGGGGACTACTACGGTATGGACGTC	63	0.0243056	Lambda	TRUE	FALSE	FALSE	FALSE	GACATTGTGCTGACCCAGTCTCCAGCCTCCTTGGCCGTGTCTCCAGGACAGAGGGCCACCATCACCTGCAGAGCCAGTGAGAGTGTCAGTTTCTTGGGAATAAATTTAATTCACTGGTATCAGCAGAAACCAGGACAACCTCCTAAACTCCTGATTATCAGGAATCCAATAAAGACACTGGGGTCCCAGCCAGGTTCAGCGGCAGTGGGTCTGGGACCGATTTCACCCTCACAATTAATCCTGTGGAAGCTAATGATACTGCAAATTATTACTGTCTGCAGAGTAAGCATTGGTGCCGTTTTGGCCAGGGGACCAACCTGGAGATCAAAC	DIVLTQSPASLAVSPGQRATITCRASESVSFLGINLIHWYQQKPGQPPKLLIIRNPIKTLGSQPGSAAVGLGPISPSQLILWKLMILQIITVCRVSIGAVLARGPTWRSN	IGKV3-11*01	IGKJ2*04	CTGCAGAGTAAGCATTGGTGCCGT	24	0.24	TRUE	TRUE	FALSE	FALSE	CAGGCTGTGGTGACTCAGGAACCCTCACTGACTGTGTCCCCAGGAGGGACAGTCACTCTCACCTGTGGCTCCAGCACTGGAGCTGTCACCAGTGGTCATTCTCCCTACTGGTTCCAACAGAAGCCTGGCCAAGCCCCCAGGACACTGATTTATGATACAAGCAACAAACACTCCTGGACACCTGCCCGGTTCTCAGGCTCCCTCCTTGGGGGCAAAGCTGCCCTGACCCTTTCGGGTGCGCAGCCTGAGGATGAGGCTGAGTATTACTGCTTGCTCTCCTATAGTGGCCCCTATGTCTTCGGATCTGGGACCAAGGTCACCGTCCTAG	QAVVTQEPSLTVSPGGTVTLTCGSSTGAVTSGHSPYWFQQKPGQAPRTLIYDTSNKHSWTPARFSGSLLGGKAALTLSGAQPEDEAEYYCLLSYSGPYVFGSGTKVTVL	IGLV7-46*01	IGLJ1*01	TTGCTCTCCTATAGTGGCCCCTATGTC	27	0.0111111	hY300A02693
hY300A02694	DH1541.10	185	CD4bs_S365P-sensitive	0.0197704	3.049	3.116	-0.004	3.039	3.041	0.06	3.074	0.002	3.366	3.404			0.931849	-0.154107	-0.0505191	0.160207		TRUE	TRUE	FALSE	FALSE	GAGGTGCAGCTGTTGGAGTCTGGGGGAGGCTTGGTACAGCCTGGGGGGTCCCTGAGACTCTCCTGTGCAGCCTCTGGATTCACCTTTAGCAACTATGCCATGAGCTGGGTCCGCCAGGCTCCAGGGAAGGGACTGGAGTGGGTCTCATCTATTAGTCGTGGTGGTACCACATACAACGCAGACTCCGTGAAGGGCCGGTTCACCATCTCCAGAGACAATTCCAAGAACACGCTGTATTTGTACATGAACAGCCTGAGAGCCGAGGACACGGCCATATATTACTGTGCGCAAATTCGGGGAGAGACTAGCACTGGCTGGGCCATGTCTTGGTTCGACCCCTGGGGCCAGGGAACCCTGGTCACCGTCTCCTCA	EVQLLESGGGLVQPGGSLRLSCAASGFTFSNYAMSWVRQAPGKGLEWVSSISRGGTTYNADSVKGRFTISRDNSKNTLYLYMNSLRAEDTAIYYCAQIRGETSTGWAMSWFDPWGQGTLVTVSS	IGHV3-23*01	IGHD6-19*01	IGHJ5*02	GCGCAAATTCGGGGAGAGACTAGCACTGGCTGGGCCATGTCTTGGTTCGACCCC	54	0.0350877	Lambda												TRUE	TRUE	FALSE	FALSE	TCCTATGAGCTGACTCAGCCACCCTCAGTGTCCGTGTCCCCAGGACAGACAGCCATCATCACCTGCTCTGGAGATAAATTGGGGGATAAATATGTTTGCTGGTATCAGCAGAAGCCAGGCCAGTCCCCTGTCCTGGTCATGTATCAAGATACCAGGCGGCCCTCAGGGATCCCTGAGCGATTCTCTGGCTCCAACTCTGGCAACACAGCCACTCTGACCATCAGCGGGACCCAGGCTATGGATGAGGCTGACTATTACTGTCAGGCGTGGGACAGCTTCACTGCCCTTTATGTCTTCGGAACTGGGACCAAGGTCACCGTCCTA	SYELTQPPSVSVSPGQTAIITCSGDKLGDKYVCWYQQKPGQSPVLVMYQDTRRPSGIPERFSGSNSGNTATLTISGTQAMDEADYYCQAWDSFTALYVFGTGTKVTVL	IGLV3-1*01	IGLJ1*01	CAGGCGTGGGACAGCTTCACTGCCCTTTATGTC	33	0.0268199	hY300A02694
hY300A02729	DH1726.3	185	V1/V3_NSEM	8.82626	2.657	1.772	2.249	0.032	0.012	0.011	0.005	0.002	3.85	3.714	3.372	3.533	0.934285	0.978175	0.99088	0.985619	0.882155	TRUE	TRUE	FALSE	FALSE	CAGGTGCAGCTGGTGGAGTCTGGGGGAGGCGTGGTCCAGCCTGGGAGGTCCCTGAGACTCTCCTGTGCAGCCTCTGGACTCACCTTCAGTACCTATGATATGCACTGGGTCCGCCAGGCTCCAGGCAAGGGGCTGGAGTGGGTGGCAGTTATATCAGATGATGGAAGCAATATATATTACGCAGACTCCGTGAAGGGCCGATTCACCATCTCCAGAGACAATCCCAAGAAGACACTGTATCTGCAAATGAACAGCCTGAGAGCTGAGGACACGGCTCTGTATTACTGTGCGAGACATCTTAAGCGATATTTTGAGTGGTTATTGCCCGGGGACCACTACGGTATGGACGTCTGGGGCCAAGGGACCACGGTCACCGTCTCCTCA	QVQLVESGGGVVQPGRSLRLSCAASGLTFSTYDMHWVRQAPGKGLEWVAVISDDGSNIYYADSVKGRFTISRDNPKKTLYLQMNSLRAEDTALYYCARHLKRYFEWLLPGDHYGMDVWGQGTTVTVSS	IGHV3-30-3*01	IGHD3-9*01	IGHJ6*02	GCGAGACATCTTAAGCGATATTTTGAGTGGTTATTGCCCGGGGACCACTACGGTATGGACGTC	63	0.0347222	Lambda												TRUE	TRUE	FALSE	FALSE	CAGGCTGTGGTGACTCAGGAACCCTCACTGACTGTGTCCCCAGGAGGGACAGTCACTCTCACCTGTGGCTCCAGCACTGGAGCTGTCACCAGTGGTCATTCTCCCTACTGGTTCCAACAGAAGCCTGGCCAAGCCCCCAGGACAGTGATTTATGATACAAGCAACAAACACTCCTGGACACCTGCCCGGTTCTCAGGCTCCCTCCTTGGGGGCAAAGCTGCCCTGACCCTTTCGGGTGCGCAGCCTGAGGATGAGGCTGAGTATTACTGCCTGCTCTCCTATAGTGGCCCCTATGTCTTCGGATCTGGGACCAAGGTCACCGTCCTAG	QAVVTQEPSLTVSPGGTVTLTCGSSTGAVTSGHSPYWFQQKPGQAPRTVIYDTSNKHSWTPARFSGSLLGGKAALTLSGAQPEDEAEYYCLLSYSGPYVFGSGTKVTVL	IGLV7-46*01	IGLJ1*01	CTGCTCTCCTATAGTGGCCCCTATGTC	27	0.0148148	hY300A02729
hY300A02825	DH1728.3	185	V1/V3_NSEM	51.7039	2.191	1.762	1.974	0.388	-0.142	0.001	0	-0.001	3.768	3.808	3.786	3.631	0.646075	0.680742	0.994872	0.996455	0.376927	TRUE	TRUE	FALSE	FALSE	CAAGAGCAGCTGGTGGAGTCTGGGGGAGGCGTGGTCCAGCCTGGGAGGTCCCTGAGACTCTCCTGTGCAGCCTCTGGATTCACCTTCAGTAGCTATGGCATGCACTGGGTCCGCCAGGCTCCAGGCAAGGGGCTGGAGTGGGTGGCAATTATATCATATGATGGAAGTAATAAATACCATGCAGACTCCGTGAAGGGCCGATTCACCATCTCCAGAGACAATTCCAAGAACACGCTGTATCTGCAAGTGAACAGCCTGAGAGCTGAGGACACGGCTGTCTATTACTGTGCGAAAGACCAATATTGTATTAGTGATAGGTGCTATCCAACCTACTGGGGCCAGGGAACCCTGGTCACCGTCTCCTCAG	QEQLVESGGGVVQPGRSLRLSCAASGFTFSSYGMHWVRQAPGKGLEWVAIISYDGSNKYHADSVKGRFTISRDNSKNTLYLQVNSLRAEDTAVYYCAKDQYCISDRCYPTYWGQGTLVTVSS	IGHV3-30*18	IGHD2-15*01	IGHJ4*02	GCGAAAGACCAATATTGTATTAGTGATAGGTGCTATCCAACCTAC	45	0.0208333	Kappa	TRUE	TRUE	FALSE	FALSE	GAAATAGTGATGACGCAGTCTCCAGCCACCCTGTCTGTGTCTCCAGGGGAAAGAGCCACCCTCTCCTGCAGGGCCAGTCAGAGTGTTAACAGCAACTTAGCCTGGTACCACCAGAAACCTGGCCAGGCTCCCAGGCTCCTCATCTATGGTGCATCTATTAGGGCCACTGGTATCCCAGCCAGGTTCAGTGGCAGTGGGTCTGGGACAGAGTTCACTCTCACCATCAGCAGCCTGCAGTCTGAAGATTTTGCAGTTTATTACTGTCAGCACTTTAATAACTGGCCTTTCACTTTCGGCGGAGGGACCAAGGTGGAGATCAAAC	EIVMTQSPATLSVSPGERATLSCRASQSVNSNLAWYHQKPGQAPRLLIYGASIRATGIPARFSGSGSGTEFTLTISSLQSEDFAVYYCQHFNNWPFTFGGGTKVEIK	IGKV3-15*01	IGKJ4*01	CAGCACTTTAATAACTGGCCTTTCACT	27	0.0189394												hY300A02825
hY300A02905		185		0.314139	2.619	2.42	2.163	1.244	0.002	-0.003	0.001	0	3.946	3.953	3.81	3.855	0.581473	0.779875	0.97832	0.944189	0.612485	TRUE	TRUE	FALSE	FALSE	GAGATGCAGTTGTTGGAGTCTGGGGGAGGCTTGGTACAGCCTGGGGGGTCCCTGAGACTCTCCTGTGCAGCCTCTGGATTCACCTTTAGCAGCTATGCCATGAGCTGGGTCCGCCAGGCTCCGGGGAAGGGGCTGGAATGGGTCTCAGGTATTAGTGGCGATGGCAGAAGCACATACTACGCAGACTCCGTGAAAGACCGCTTCACCATCTCCAGAGACAATTCCAAGAACACGCTCTATTTGCAAGTGAACAGCCTGAGAGCCGAGGACACGGCCCTATATTATTGTGCGAAATGTGGGCTGGTGGATTTGAGATATTTTGACTGGATATTAACCGGGGACCACTACGGTATGGACGTCTGGGGCCAAGGGACCACGGTCACCGTCTCCTCA	EMQLLESGGGLVQPGGSLRLSCAASGFTFSSYAMSWVRQAPGKGLEWVSGISGDGRSTYYADSVKDRFTISRDNSKNTLYLQVNSLRAEDTALYYCAKCGLVDLRYFDWILTGDHYGMDVWGQGTTVTVSS	IGHV3-23*01	IGHD3-9*01	IGHJ6*02	GCGAAATGTGGGCTGGTGGATTTGAGATATTTTGACTGGATATTAACCGGGGACCACTACGGTATGGACGTC	72	0.0659722																								hY300A02905
hY300A02963	DH1768.8	185	CD4bs_S365P-sensitive	0.231248	1.722	-0.001	-0.002	0.086	-0.001	-0.003	0	0.011	3.259	3.586			0.965529	0.0988298	-0.113801	-0.344238		TRUE	TRUE	FALSE	FALSE	CTGGTGCAGCTGGTGGAGTCTGGGGGAGGCGTGGTCCAGCCTGGGAGGTCCCTGAGACTCTCCTGTGCAGCGTCTGGATTCATCTTCAATTCCTATGGCATGCACTGGGTCCGCCAGGCTCCAGGCAAGGGGCTGGAGTGGGTGGCAGTTATCTGGTATGATGGAAGTAATCAATACTATGCAGACTCCGTGAAGGGTCGATTCACCATCTCCAGAGACAATTCCGAGAACACGCTATATCTGCAAATGAACAGCCTGAGAGTCGAGGACACGGCTATGTATTACTGTGCGAGAGATCCTCAGGGCAACGACCATTATGATTATCTTTGGGGGAGTTATCGCCTCGGGTACTACGGTCTGGACGTCTGGGGCCAAGGGACCACGGTCACCGTCTCCTCA	LVQLVESGGGVVQPGRSLRLSCAASGFIFNSYGMHWVRQAPGKGLEWVAVIWYDGSNQYYADSVKGRFTISRDNSENTLYLQMNSLRVEDTAMYYCARDPQGNDHYDYLWGSYRLGYYGLDVWGQGTTVTVSS	IGHV3-33*01	IGHD3-16*02	IGHJ6*02	ARDPQGNDHYDYLWGSYRLGYYGLDV	78	0.0416667	Lambda												TRUE	TRUE	FALSE	FALSE	CAGTCTGCCCTGACTCAGCCTCGCTCAGTGTCCGGGTCTCCTGGACAGTCAGTCACCATCTCATGCACTGGAACCAACAGTGATTTTGGTGGTTATAATTATGTCTCCTGGTACCAACAGCACCCAGGCAAAGCCCCCAAACTCATGATTTATGATGTCAGTAAGCGGCCCTCAGGGGTCCCTGATCGCTTCTCTGGCTCCAAGTCTGGCAACACGGCCTCCCTGACCATCTCTGGGCTCCAGGCTGAGGATGAGGCTGATTATTACTGCTGCTCATATGCAGGCACCTACACTTTCTTCGGAACTGGGACCAAGGTCACCGTCCTA	QSALTQPRSVSGSPGQSVTISCTGTNSDFGGYNYVSWYQQHPGKAPKLMIYDVSKRPSGVPDRFSGSKSGNTASLTISGLQAEDEADYYCCSYAGTYTFFGTGTKVTVL	IGLV2-11*01	IGLJ1*01	CSYAGTYTF	27	0.0148148	hY300A02963
hY300A02965	DH1768.9	185	CD4bs_S365P-sensitive	3.54676	1.131	0.002	-0.003	0.077	0.004	-0.005	0	0.039	3.773	3.949			0.96707	0.105178	0.255338	0.134555		TRUE	TRUE	FALSE	FALSE	CTGGTGCAGCTGGTGGAGTCTGGGGGAGGCGTGGTCCAGCCTGGGAGGTCCCTGAGACTCTCCTGTGCAGCGTCTGGATTCATCTTCAATTCCTATGGCATGCACTGGGTCCGCCAGGCTCCAGGCAAGGGGCTGGAGTGGGTGGCAGTTATCTGGTATGATGGAAGTAATCAATACTATGCAGACTCCGTGAAGGGTCGATTCACCATCTCCAGAGACAATTCCGAGAACACGCTATATCTGCAAATGAACAGCCTGAGAGTCGAGGACACGGCTATGTATTACTGTGCGAGAGATCCTCAGGGCAACGACCATTATGATTATCTTTGGGGGAGTTATCGCCTCGGGTACTACGGTCTGGACGTCTGGGGCCAAGGGACCACGGTCACCGTCTCCTCA	LVQLVESGGGVVQPGRSLRLSCAASGFIFNSYGMHWVRQAPGKGLEWVAVIWYDGSNQYYADSVKGRFTISRDNSENTLYLQMNSLRVEDTAMYYCARDPQGNDHYDYLWGSYRLGYYGLDVWGQGTTVTVSS	IGHV3-33*01	IGHD3-16*02	IGHJ6*02	ARDPQGNDHYDYLWGSYRLGYYGLDV	78	0.0416667	Lambda												TRUE	TRUE	FALSE	FALSE	CAGTCTGCCCTGACTCAGCCTCGCTCAGTGTCCGGGTCTCCTGGACAGTCAGTCACCATCTCATGCACTGGAACCAACAGTGATTTTGGTGGTTATAATTATGTCTCCTGGTACCAACAGCACCCAGGCAAAGCCCCCAAACTCATGATTTATGATGTCAGTAAGCGGCCCTCAGGGGTCCCTGATCGCTTCTCTGGCTCCAAGTCTGGCAACACGGCCTCCCTGACCATCTCTGGGCTCCAGGCTGAGGATGAGGCTGATTATTACTGCTGCTCATATGCAGGCACCTACACTTTCTTCGGAACTGGGACCAAGGTCACCGTCCTA	QSALTQPRSVSGSPGQSVTISCTGTNSDFGGYNYVSWYQQHPGKAPKLMIYDVSKRPSGVPDRFSGSKSGNTASLTISGLQAEDEADYYCCSYAGTYTFFGTGTKVTVL	IGLV2-11*01	IGLJ1*01	CSYAGTYTF	27	0.0148148	hY300A02965
hY300A02977	DH1728.4	185	V1/V3_NSEM	6.15772	3.02	2.767	2.853	0.653	0.005	0.003	0.008	0.032	3.252	3.929	3.732	3.567	0.773683	0.848802	1.00527	0.997568	0.700042	TRUE	TRUE	FALSE	FALSE	CAAGAGCAGCTGGTGGAGTCTGGGGGAGGCGTGGTCCAGCCTGGGAGGTCCCTGAGACTCTCCTGTGCAGCCTCTGGATTCACCTTCAGTAGCTATGGCATGCACTGGGTCCGCCAGGCTCCAGGCAAGGGGCTGGAGTGGGTGGCAATTATATCATATGATGGAAGTAATAAATACCATGCAGACTCCGTGAAGGGCCGATTCACCATCTCCAGAGACAATTCCAAGAACACGCTGTATCTGCAAGTGAACAGCCTGAGAGCTGAGGACACGGCTGTCTATTACTGTGCGAAAGACCAATATTGTATTAGTGATAGGTGCTATCCAACCTACTGGGGCCAGGGAACCCTGGTCACCGTCTCCTCAG	QEQLVESGGGVVQPGRSLRLSCAASGFTFSSYGMHWVRQAPGKGLEWVAIISYDGSNKYHADSVKGRFTISRDNSKNTLYLQVNSLRAEDTAVYYCAKDQYCISDRCYPTYWGQGTLVTVSS	IGHV3-30*18	IGHD2-15*01	IGHJ4*02	GCGAAAGACCAATATTGTATTAGTGATAGGTGCTATCCAACCTAC	45	0.0208333	Kappa	TRUE	TRUE	FALSE	FALSE	GAAATAGTGATGACGCAGTCTCCAGCCACCCTGTCTGTGTCTCCAGGGGAAAGAGCCACCCTCTCCTGCAGGGCCAGTCAGAGTGTTAACAGCAACTTAGCCTGGTACCACCAGAAACCTGGCCAGGCTCCCAGGCTCCTCATCTATGGTGCATCTATTAGGGCCACTGGTATCCCAGCCAGGTTCAGTGGCAGTGGGTCTGGGACAGAGTTCACTCTCACCATCAGCAGCCTGCAGTCTGAAGATTTTGCAGTTTATTACTGTCAGCACTTTAATAACTGGCCTTTCACTTTCGGCGGAGGGACCAAGGTGGAGATCAAAC	EIVMTQSPATLSVSPGERATLSCRASQSVNSNLAWYHQKPGQAPRLLIYGASIRATGIPARFSGSGSGTEFTLTISSLQSEDFAVYYCQHFNNWPFTFGGGTKVEIK	IGKV3-15*01	IGKJ4*01	CAGCACTTTAATAACTGGCCTTTCACT	27	0.0189394												hY300A02977
hY300A03028	DH1769	283		0.866074	1.046	0.121	1.547	0.273	0.036	0.029	0.033	0.058	3.335	3.626	3.537	3.645	0.222298	0.239246	0.93124	0.834782	0.0772576	TRUE	TRUE	FALSE	FALSE	CAGGTGCAGCTGGTGCAGTCTGGGGCTGAGGTGAAGAAGCCTGGGTCCTCGGTGAAGGTCTCCTGCAAGGCTTCTGGAGGCACCTTCAGCAGCTATGCTATCAGCTGGGTGCGACAGGCCCCTGGACAAGGGCTTGAGTGGATGGGAGGGATCATCCCTATCTTTGGTATAGCAAACTACGCACAGAAGTTCCAGGGCAGAGTCACGATTACCGCGGACAAATCCACGAGCACAGCCTACATGGAGCTGAGCAGCCTGAGATCTGAGGACACGGCCGTGTATTACTGTGCGAGCCTAAAGGGTATTACTATGGTTCGGGGAGTTATTACCCACGGTATGGACGTCTGGGGCCAAGGGACCACGGTCACCGTCTCCTCA	QVQLVQSGAEVKKPGSSVKVSCKASGGTFSSYAISWVRQAPGQGLEWMGGIIPIFGIANYAQKFQGRVTITADKSTSTAYMELSSLRSEDTAVYYCASLKGITMVRGVITHGMDVWGQGTTVTVSS	IGHV1-69*06	IGHD3-10*01	IGHJ6*02	GCGAGCCTAAAGGGTATTACTATGGTTCGGGGAGTTATTACCCACGGTATGGACGTC	57	0.00347222	Kappa	TRUE	TRUE	FALSE	FALSE	GACATCGTGATGACCCAGTCTCCAGACTCCCTGGCTGTGTCTCTGGGCGAGAGGGCCACCATCAACTGCAAGTCCAGCCAGAGTGTTTTATACAGCTCCAACAATAAGAACTACTTAGCTTGGTACCAGCAGAAACCAGGACAGCCTCCTAAGCTGCTCATTTACTGGGCATCTACCCGGGAATCCGGGGTCCCTGACCGATTCAGTGGCAGCGGGTCTGGGACAGATTTCACTCTCACCATCAGCAGCCTGCAGGCTGAAGATGTGGCAGTTTATTACTGTCAGCAATATTATAGTACTCCCGCCACTTTCGGCGGAGGGACCAAGGTGGAGATCAAAC	DIVMTQSPDSLAVSLGERATINCKSSQSVLYSSNNKNYLAWYQQKPGQPPKLLIYWASTRESGVPDRFSGSGSGTDFTLTISSLQAEDVAVYYCQQYYSTPATFGGGTKVEIK	IGKV4-1*01	IGKJ4*01	CAGCAATATTATAGTACTCCCGCCACT	27	0												hY300A03028
hY300A03145	DH1770.1	283	V1/V3_NSEM	16.7941	2.567	1.821	3.099	0.808	0.004	0.002	0.005	0.001	3.847	0.002	-0.001	-0.006	0.222126	0.325299	0.734658	0.593732	0.478007	TRUE	TRUE	FALSE	FALSE	CAGGTGCAGCTGGTGCAGTCTGGGGCTGAGGTGAAAAAGCCTGGGTCCTCGGTGAAGGTCTCCTGCAAGGCTTCTGGAGGCACCTTCAGCAGCTATGTTATCAGTTGGGTGCGACAGGCCCCTGGACTAGGGCTTGAGTGGATGGGAGGGATCATCCCTATGTATGTTACAACAAACTACGCTCAGAAGTTCCAGGGCAGAGTCACGATTACCGCGGACGAATCCACGAGCACAGCCTACATGGAGCTGAGCAGCCTGAGATCTGAGGACGCGGCCGTATATTACTGTGCGAGGGCGGGGGAGTATTACGATATTTTGACAGATTCCCGAATACGTCATTTTAAAAATCGTTATTATAACTACTACGGTATGGACGTCTGGGGCCAAGGGACCACGGTCACCGTCTCCTCA	QVQLVQSGAEVKKPGSSVKVSCKASGGTFSSYVISWVRQAPGLGLEWMGGIIPMYVTTNYAQKFQGRVTITADESTSTAYMELSSLRSEDAAVYYCARAGEYYDILTDSRIRHFKNRYYNYYGMDVWGQGTTVTVSS	IGHV1-69*01	IGHD3-9*01	IGHJ6*02	GCGAGGGCGGGGGAGTATTACGATATTTTGACAGATTCCCGAATACGTCATTTTAAAAATCGTTATTATAACTACTACGGTATGGACGTC	90	0.0381944	Kappa	TRUE	TRUE	FALSE	FALSE	GATATTGTGATGACTCAGCCTCCACTCTCCCTGCCCGTCACCCCTGGAGAGCCGGCCTCCATCTCCTGCAGGTCTAGTCAGAGCCTCCTGCACAGTAATGGATACAACTATTTGGATTGGTACGTGCAGAAGCCAGGGCAGTCTCCACAGCTCCTGATGTATTTGGGTTCTAATCGGGCCTCCGGGGTCTCAGACAGGTTCAGTGGCAGTGGATCAGGCACAGATTTTACACTGAAAATCAGCAGAGTGGAGGCTGAGGATGTTGGGGTTTATTACTGCATGCAAGCTCTACAAACTCCTGACACTTTTGGCCAGGGGACCAAGCTGGAGATCAAAC	DIVMTQPPLSLPVTPGEPASISCRSSQSLLHSNGYNYLDWYVQKPGQSPQLLMYLGSNRASGVSDRFSGSGSGTDFTLKISRVEAEDVGVYYCMQALQTPDTFGQGTKLEIK	IGKV2-28*01	IGKJ2*01	ATGCAAGCTCTACAAACTCCTGACACT	27	0.0215054												hY300A03145
hY300A03157	DH1771	283	V1/V3_NSEM	67.5316	2.046	2.484	3.35	0.683	-0.004	0	0.005	0.009	3.666	3.681	3.71	3.731	0.438686	0.504105	0.922636	0.80854	0.619339	TRUE	TRUE	FALSE	FALSE	CAGGTGCAGCTGGTGGAGTCTGGGGGAGGCTTGGTCAAGCCTGGAGGGTCCCTGAGACTCTCCTGTGCAGCCTCTGGATTCACCTTCGGTGACTACTACATGACCTGGATCCGCCAGGCTCCGGGGAAGGGGCTGGAGTGGGTTTCATACATTAGTGGCAGTAGTTCTTACACAAACTACGCAGACTCTGTGAAGGGCCGATTCACCATCTCCAGAGACAACGCCAAGAGTTCACTGTATCTGCAAATGAACAGCCTGAGAGCCGATGACACGGCTGTGTATTACTGTGCGAGAGACCAACATACCGTGCAGTGGGAGTTACCGGTTTACAACTACTTCTACGGTATGGACGTCTGGGGCCAAGGGACCACGGTCACCGTCTCCTCA	QVQLVESGGGLVKPGGSLRLSCAASGFTFGDYYMTWIRQAPGKGLEWVSYISGSSSYTNYADSVKGRFTISRDNAKSSLYLQMNSLRADDTAVYYCARDQHTVQWELPVYNYFYGMDVWGQGTTVTVSS	IGHV3-11*06	IGHD1-26*01	IGHJ6*02	GCGAGAGACCAACATACCGTGCAGTGGGAGTTACCGGTTTACAACTACTTCTACGGTATGGACGTC	66	0.0347222	Lambda												TRUE	TRUE	FALSE	FALSE	CAGTCTGTGTTGACGCAGCCGCCCTCAGTGTCTGCGGCCCCAGGACAGAAGGTCACCATCTCCTGCTCTGGAAGCAGCTCCAACATTGGGAATAATTATGTATCCTGGTACCAGCACCTCCCAGGAACAGCCCCCAAACTCCTCATTTATGACAATGATAAGCGACCCTCAGGGATTCCTGACCGATTCTCTGGCTCCAAGTCTGGCACGTCAGCCACCCTGGGCATCACCGGACTCCAGACTGGGGACGAGGCCGATTATTACTGCGGAGCATGGGATAGCAGGTTGAGTGGTGGCTTTTATGTCTTCGGAACTGGGACCAAGGTCACCGTCCTAG	QSVLTQPPSVSAAPGQKVTISCSGSSSNIGNNYVSWYQHLPGTAPKLLIYDNDKRPSGIPDRFSGSKSGTSATLGITGLQTGDEADYYCGAWDSRLSGGFYVFGTGTKVTVL	IGLV1-51*01	IGLJ1*01	GGAGCATGGGATAGCAGGTTGAGTGGTGGCTTTTATGTC	39	0.00749064	hY300A03157
hY300A03308	DH1772	192	V1/V3_NSEM	9.56816	2.836	2.213	3.316	0.695	0.003	-0.004	0.004	0.004	3.711	3.414	3.249	3.787	0.556869	0.723995	0.98721	0.980664	0.26601	TRUE	TRUE	FALSE	FALSE	CAGGTGCAGCTGGTGCAGTCTGGGGCTGAGGTGAAGAAGCCTGGGTCCTCGGTGAAGGTCTCCTGCACGGCTTCCGGCGGCACCATCAGAAGCTATGGTCTCAGCTGGGTGCGACAGGCCCCTGGACAAGGGCTTGAGTGGCTTGGAGGGATCGTCCCTGTCTTTGGTACACCAAACTACGCGCAGAACTTCCAGGGCAGACTCACGATTATCGCGGACGACTCCACGAGCACAACCTTCATGGAGCTGAGCAGCCTGACATCTGAGGACACGGCCATTTATTTCTGCGCGACTGCTGTACGATATTTTGACTGGTTAGTCGCAGCAACCGACCTCTACCTCTACGGTATGGACGTCTGGGGCCAAGGGACCACGGTCATTGTCTCCCCA	QVQLVQSGAEVKKPGSSVKVSCTASGGTIRSYGLSWVRQAPGQGLEWLGGIVPVFGTPNYAQNFQGRLTIIADDSTSTTFMELSSLTSEDTAIYFCATAVRYFDWLVAATDLYLYGMDVWGQGTTVIVSP	IGHV1-69*12	IGHD3-9*01	IGHJ6*02	GCGACTGCTGTACGATATTTTGACTGGTTAGTCGCAGCAACCGACCTCTACCTCTACGGTATGGACGTC	69	0.0868056	Lambda												TRUE	TRUE	FALSE	FALSE	CAGTCCGTGTTGACGCAGCCGCCCTCAGTGTCTGCGGCCCCAGGACAGAAGGTCACCATCTCCTGCTCTGGAAGCAGCTCCAACATTGCGAATAATTTTGTATCCTGGTACCAGCAGCTCCCAGGAACAGCCCCCAAACTCCTCATTTATGACAATGATAAGCGTCCCTCAGGGATTCCTGACCGATTCTCTGGCTCCAAGTCTGGCACGTCAGCCACCCTGGGCATCACCGGACTCCAGACTGGGGACGAGGCCGACTATTACTGCGGAACATGGGACACCAGCCTGAGTGCTGTGGTCTTCGGCGGAGGGACCAAGTTGACCGTCCTAG	QSVLTQPPSVSAAPGQKVTISCSGSSSNIANNFVSWYQQLPGTAPKLLIYDNDKRPSGIPDRFSGSKSGTSATLGITGLQTGDEADYYCGTWDTSLSAVVFGGGTKLTVL	IGLV1-51*01	IGLJ2*01	GGAACATGGGACACCAGCCTGAGTGCTGTGGTC	33	0.0224719	hY300A03308
hY300A03337	DH1729.1	192	V1/V3_NSEM	75.8721	2.738	2.357	3.226	0.578	0.001	0.003	0.002	0.061	3.636	3.679	3.265	3.457	0.912957	0.958977	0.885705	0.793053	0.749984	TRUE	TRUE	FALSE	FALSE	CAGGTGCAGCTGGTGCAGTCTGGGGCTGAGGTGAAGAAGCCTGGGTCCTCGGTGAAGGTCTTCTGCAAGGCTTCTGGAGGCACCTTCAGCAACTATGGTATCAGTTGGGTGCGACAGGCCCCTGGACAAGGGCTTGAGTGGATGGGAGGGATCATCCCTATTTTTGGTACAGCAAACTACGCACAGAAGTTCCAGGGCAGAGTCACGATTACCGCGGACGTATCCACGAGCACAGCCTACATGGAGCTGAGCAGCCTCAGATCCGAGGACACGGCCGTGTATTACTGTGCGAGAGATCAGGAACGATATTCTGACTGGGTATTACCCAATTATTATTGCACTCTGGACGTCTGGGGCCCAGGGACCACGGTCACCGTCTCCTCA	QVQLVQSGAEVKKPGSSVKVFCKASGGTFSNYGISWVRQAPGQGLEWMGGIIPIFGTANYAQKFQGRVTITADVSTSTAYMELSSLRSEDTAVYYCARDQERYSDWVLPNYYCTLDVWGPGTTVTVSS	IGHV1-69*01	IGHD3-9*01	IGHJ6*02	GCGAGAGATCAGGAACGATATTCTGACTGGGTATTACCCAATTATTATTGCACTCTGGACGTC	63	0.0277778	Lambda												TRUE	TRUE	FALSE	TRUE	CAATCTGCCCTGACTCAGCCTGCCTCCGTGTCTGGGTCTCCTGGACAGTCGATCACCATCTCCTGCACTGGATCCAGCAGTGACGTTGGTGGTTATAAAGAAGTCTCCTGGTATCAACACCACCCAGGCAAAGCCCCCAAACTCATGATTTATGATGTCACCAATCGACCCTCAGGGGTTTCTAATCGCTTCTCTGGCTCCAAGTCTGGCAACACGGCCTCCCTGACCATCTCTGGACTCCAGGCTGCGGACGAGGCTGATTATTACTGCAGCTCATATACAAGCAGCAACACTCTCGTCTTCGGGACTGGGACCAAGGTCACCGTCCT	QSALTQPASVSGSPGQSITISCTGSSSDVGGYKEVSWYQHHPGKAPKLMIYDVTNRPSGVSNRFSGSKSGNTASLTISGLQAADEADYYCSSYTSSNTLVFGTGTKVTV	IGLV2-14*i01	IGLJ1*01	AGCTCATATACAAGCAGCAACACTCTCGTC	30	0.0444444	hY300A03337
hY300A03363	DH1730.1	192	V1/V3_NSEM	222.858	1.842	0.79	1.839	0.12	-0.002	-0.003	-0.001	-0.001	3.676	3.488	3.131	3.371	0.472485	0.615326	0.983837	0.926641	0.285842	TRUE	TRUE	FALSE	FALSE	CAGGTGCAGCTGGTGGAGTCTGGGGGAGGCGTGGTCCAGCCTGGGAGGTCCCTGAGACTCTCCTGTGCAGCGTCTGGATTCAGCTTCAGTAGCTACGGCATGCACTGGGTCCGCCAGGGTCCAGGCCAGGGGCTTGAGTGGGTGGCACTTATTTGGTATGATGGAAGTAATAAATTCTATGCAGACTCCGTGAAGGGCCGATTCACCATCTCCAGAGACAATTCCAAGAACACGCTGTATCTGCAAATGAACAGCCTGAGAGTCGAGGACACGGCTTCTTATTATTGTGCGGCAGAAGGCGTGGCTCCGGATGGGGCTCTTAATTTCTGGGGCCTAGGGACAATGGTCACCGTCTCTTCAG	QVQLVESGGGVVQPGRSLRLSCAASGFSFSSYGMHWVRQGPGQGLEWVALIWYDGSNKFYADSVKGRFTISRDNSKNTLYLQMNSLRVEDTASYYCAAEGVAPDGALNFWGLGTMVTVSS	IGHV3-33*01	IGHD5-12*01	IGHJ3*02	GCGGCAGAAGGCGTGGCTCCGGATGGGGCTCTTAATTTC	39	0.0451389	Kappa	TRUE	TRUE	FALSE	FALSE	GATATTTTGATGACTCAGTCTCCACTCTCCCTGCCCGTCACCCCTGGAGAGCCGGCCTCCATCTCCTGCAGGTCTAGTCAGAGCCTCCTGCATAGTAATGGATACAACTATTTGCAATGGTACCTGCAGAAGCCAGGGCAGTCTCCCCAGCTCCTGATCCATTTGGGTTCTAATCGGGCCTCCGGGGTCCCTGGCAGGTTCAGTGGCAGTGGATCAGGCACAGATTTTACACTGAAGATCACCAGAGTGGAGGCTGAGGATGTTGGGGTTTATTACTGCATGCAAGCTCTACAGGCGCCGATCACCTTCGGCCAAGGGACACGACTGGAGATTAAAC	DILMTQSPLSLPVTPGEPASISCRSSQSLLHSNGYNYLQWYLQKPGQSPQLLIHLGSNRASGVPGRFSGSGSGTDFTLKITRVEAEDVGVYYCMQALQAPITFGQGTRLEIK	IGKV2-28*01	IGKJ5*01	ATGCAAGCTCTACAGGCGCCGATCACC	27	0.0286738												hY300A03363
hY300A03444	DH1773	192	V1/V3_NSEM	23.2582	1.879	1.148	2.633	0.989	0.008	0.005	0.006	0.006	3.882	3.421	3.315	3.587	0.800417	0.884776	0.982723	0.983487	0.202949	TRUE	TRUE	FALSE	FALSE	CAGGTGCACCTGGTGGAGTCTGGGGGAGGCGTGGTCCAGCCTGGGAGGTCCCTGAGACTCTCCTGTACAGCGTCTGGATTCATCTTCAGTAGATATGGCATGCACTGGGTCCGCCAGGCTCCAGGCAAGGGGCTGGAGTGGGTGGGAGTTATTTGGTCTGATGCAACTAATCAATACTATGCAGACTCCGTGAAGGGCCGATTCACCATCTCCAGAGACAATTCCAAGGACACGCTGTATTTACAAATGAACAGCCTGAGAGCCGAGGACACGGCTGTGTATTACTGTGCGAGAGATCTCAGTGGTGATTTTGACTGGTTATTGCATCCGTACTTCTTCTACGGTATGGACGTCTGGGGCCAAGGGACCACGGTCACCGTCTCCTCA	QVHLVESGGGVVQPGRSLRLSCTASGFIFSRYGMHWVRQAPGKGLEWVGVIWSDATNQYYADSVKGRFTISRDNSKDTLYLQMNSLRAEDTAVYYCARDLSGDFDWLLHPYFFYGMDVWGQGTTVTVSS	IGHV3-33*01	IGHD3-9*01	IGHJ6*02	GCGAGAGATCTCAGTGGTGATTTTGACTGGTTATTGCATCCGTACTTCTTCTACGGTATGGACGTC	66	0.0451389	Lambda												TRUE	TRUE	FALSE	FALSE	CAGTCTGCCCTGACTCAGCCTCCCTCCGCGTCCGGGTCTCCTGGACAGTCAGTCACCTTCTCCTGCACTGGAACCAGCAGTGACGTTGGTGGTTATAACTATGTCTCCTGGTACCAACAGCACCCAGGCAAAGCCCCCAAACTCATGATTTATGAGGTCAGTAAGCGGCCCTCAGGGGTCCCTGATCGCTTCTCTGGCTCCAAGTCTGGCAACACGGCCTCCCTGACCGTCTCTGGGCTCCAGGCTGAGGATGAGGCTGATTATTACTGCACCGCATATGCAGGCAGCAACATTTATGTCTTCGGAACTGGGACCACGGTCACCGTCCTAG	QSALTQPPSASGSPGQSVTFSCTGTSSDVGGYNYVSWYQQHPGKAPKLMIYEVSKRPSGVPDRFSGSKSGNTASLTVSGLQAEDEADYYCTAYAGSNIYVFGTGTTVTVL	IGLV2-8*01	IGLJ1*01	ACCGCATATGCAGGCAGCAACATTTATGTC	30	0.0037037	hY300A03444
hY300A05163	DH1732.1	86	V1/V3_NSEM	1.24383	3.017	3.394		3.374	0.006	-0.003	0.002	0.004	3.505	3.776	3.593	3.766	0.995534	0.995977	0.991823	0.996205	0.985044	TRUE	TRUE	FALSE	FALSE	CAGGTGCAGGTGGAGCAGTCTGGGACTGAGGTGAAGAAGCCTGGGTCCTCGGTGAAGGTCTCCTGCAAGGCTTCTGGAGGCACCTTCAGCACCTCTGGTATCAGTTGGGTGCGACAGGCCCCTGGACAAGGGCTTGAGTGGATGGGAGGGATCGTCCCTATTTTTGGAACAGCAAATTACGCACAAAAGTTCCAGGGCAGAGTCACGATTAGTGCGGACGAATCAACGAGTACAGCCTACATGGAGCTGAGCAGCCTGAGATCTGACGACACGGCCGTGTATTACTGTGCGAGAGATGAACGTCATTTTGACTGGTTATTGCCGAGCGACTACTTCTACTACATGGACGTCTGGGGCAAAGGGACCACGGTCACCGTCTCCTCA	QVQVEQSGTEVKKPGSSVKVSCKASGGTFSTSGISWVRQAPGQGLEWMGGIVPIFGTANYAQKFQGRVTISADESTSTAYMELSSLRSDDTAVYYCARDERHFDWLLPSDYFYYMDVWGKGTTVTVSS	IGHV1-69*06	IGHD3-9*01	IGHJ6*03	GCGAGAGATGAACGTCATTTTGACTGGTTATTGCCGAGCGACTACTTCTACTACATGGACGTC	63	0.0625	Kappa	TRUE	TRUE	FALSE	FALSE	GACATCCAGATGACCCAGTCTCCTTCCACCCTGTCTGCATCTGTAGGAGACAGAGTCACCATCACTTGCCGGGCCAGTCAGAGTATTAGTAGCTGGTTGGCCTGGTATCAGCAGAAACCAGGGAAAGCCCCTAAGCTCCTGATCTATAAGGCGTCTAGTTTAGAAAGTGGGGTCCCATCAAGGTTCAGCGGCAGTGGATCTGGGACAGAATTCACTCTCACCATCAGCAGCCTGCAGCCTGATGATTTTGCAACTTATTACTGCCAACAGTATAATAGTTACCCGCTCACTTTCGGCGGAGGGACCAAGGTGGAGATCAAAC	DIQMTQSPSTLSASVGDRVTITCRASQSISSWLAWYQQKPGKAPKLLIYKASSLESGVPSRFSGSGSGTEFTLTISSLQPDDFATYYCQQYNSYPLTFGGGTKVEIK	IGKV1-5*03	IGKJ4*01	CAACAGTATAATAGTTACCCGCTCACT	27	0	TRUE	TRUE	FALSE	TRUE	CAGTCTGCCCTGACTCAGCCTGCCTCCGTGTCTGGGTCTCCTGGACAGTCGATCACCATCTCCTGCACTGGAACCAGCAGTGATATTGGGAATTATAACTTTGTCTCCTGGTACCAACAGCACCCAGGCAAAGTCCCCAAACGCTTGATTTATGATGTCAATAAGCGGCCCTCAGGAGTTTCTAATCGCTTCTCTGGCTCCAAGTCTGGCAACACGGCCTCCCTGACAATCTCTGGGCTCCAGGCTGAGGACGAGGCTGATTATTACTGCTGTTCATATGCTGGTAGTAGCCTCGTGGTTTTCGGCGGAGGGACCACGCTGACCGTCCTA	QSALTQPASVSGSPGQSITISCTGTSSDIGNYNFVSWYQQHPGKVPKRLIYDVNKRPSGVSNRFSGSKSGNTASLTISGLQAEDEADYYCCSYAGSSLVVFGGGTTLTVL	IGLV2-23*02	IGLJ2*01	TGTTCATATGCTGGTAGTAGCCTCGTGGTT	30	0.0333333	hY300A05163
hY300A05224	DH1732.2	86	V1/V3_NSEM	1.32957	1.178	2.697		3.328	-0.002	-0.004	-0.002	0.002	3.514	3.434	3.501	3.781	0.969388	0.981835	0.97731	0.994426	0.663888	TRUE	TRUE	FALSE	FALSE	CAGGTGCAGGTGGTGCAGTCTGGGACTGAGGTGAAGAAGCCTGGGTCCTCGGTGAAGGTCTCCTGCAAGGCTTCTGGAGGCACCTTCAGCAGCTCTGGTATCAGCTGGGTGCGACAGGCCCCTGGACAAGGGCTTGAGTGGATGGGAGGGATCATCCCTATTTTTGGCACAGCAAATTACGCACAGAAGTTCCAGGGCAGAGTCACGATAACTGCGGACGAATCAACGAGTTCAGCCTACATGGAGCTGAGCAGTCTGAGATCTGACGACACGGCCGTGTATTACTGTGCGAGAGATGAACGTCATTTTGACTGGTTACTGCCAAGCGACTACTTCTACTACATGGACGTCTGGGGCAAAGGGACCACGGTCACCGTCTCCTCA	QVQVVQSGTEVKKPGSSVKVSCKASGGTFSSSGISWVRQAPGQGLEWMGGIIPIFGTANYAQKFQGRVTITADESTSSAYMELSSLRSDDTAVYYCARDERHFDWLLPSDYFYYMDVWGKGTTVTVSS	IGHV1-69*01	IGHD3-9*01	IGHJ6*03	GCGAGAGATGAACGTCATTTTGACTGGTTACTGCCAAGCGACTACTTCTACTACATGGACGTC	63	0.0486111	Lambda												TRUE	TRUE	FALSE	TRUE	CAGTCTGCCCTGACTCAGCCTGCCTCCGTGTCTGGGTCTCCTGGACAGTCGATCACCATCTCCTGCACTGGAACCAGCAGTGATGTTGGGAATTATAACCTTGTCTCCTGGTACCAACAGCACCCAGGCAAAGTCCCCAAACGCATGATTTATGATGTCAGTAAGCGGCCCTCAGGGGTTTCTAATCGCTTCTCTGGCTCCAAGTCTGGCAACACGGCCTCCCTGACAATCTCTGGGCTCCAGGCTGAGGACGAGGCTGATTATTACTGCTGTTCATATGCAGGTAGTAGCCTCGTAATTTTCGGCGGAGGGACCAAGCTGACCGTCCTA	QSALTQPASVSGSPGQSITISCTGTSSDVGNYNLVSWYQQHPGKVPKRMIYDVSKRPSGVSNRFSGSKSGNTASLTISGLQAEDEADYYCCSYAGSSLVIFGGGTKLTVL	IGLV2-23*02	IGLJ2*01	TGTTCATATGCAGGTAGTAGCCTCGTAATT	30	0.0148148	hY300A05224
hY300A05262	DH1776	86		6.87257	0.006	0.003		0	0.005	0.003	0.003	0.004	0.015	0.001	0.004	0	0.106621	0.0759304	0.781635	0.552871	0.0498491	TRUE	TRUE	FALSE	FALSE	GAAGTGCAGCTGGTGGAGTCTGGGGGAGTCGTGGTACAGCCTGGGGGGTCCCTGAGACTTTCCTGTGCAGCCTCTGGATTCACCTTTGATGATTATGCCATGCACTGGGTCCGTCAAGCTCCGGGGAAGGGTCTGGAGTGGGTCTCTCTTATTAGTTGGGATGGTGGTAGCACCTACTATGCAGACTCTGTAAAGGGTCGATTCACCATCTCCAGAGACAACAGCAAAAGCTCCCTGTATCTGCAAATGAACAGTCTGAGAGCTGAGGACACCGCCTTGTATTACTGTGCAAAAGATATTGGATACAGCTATGGTTACAACTACTACTACGGTATGGACGTCTGGGGCCAAGGGACCACGGTCACCGTCTCCTCA	EVQLVESGGVVVQPGGSLRLSCAASGFTFDDYAMHWVRQAPGKGLEWVSLISWDGGSTYYADSVKGRFTISRDNSKSSLYLQMNSLRAEDTALYYCAKDIGYSYGYNYYYGMDVWGQGTTVTVSS	IGHV3-43D*i01	IGHD5-18*01	IGHJ6*02	GCAAAAGATATTGGATACAGCTATGGTTACAACTACTACTACGGTATGGACGTC	54	0.0138889	K/L	TRUE	TRUE	FALSE	FALSE	GTAGGAGTGATGCAACAGGCTCCACCCCACCACTGGGTATATCCAGGGGAAAGAGCCACCCTCTCCTGCAGGGCCAGCCAGAGTATTAGCAGCAACTTAGCCTGGTACCAGCAGAAACCTGGCCAGGCTCCCAGGCTCCTCATCTATGCAGCGTCCGCCAGGGCCACTGGTATCCCCGCCAGGTTCAGTGGCAGTGGGTCTGGGACACAGTTCACTCTCACCATCAGCAGCCTGCAGTCTGAAGATTTTGCAGTTTATTATTGTCAGCAGTATAATAACTGGTGGACGTTCGGCCAAGGGACCAATGTGGAAATCAAG	VGVMQQAPPHHWVYPGERATLSCRASQSISSNLAWYQQKPGQAPRLLIYAASARATGIPARFSGSGSGTQFTLTISSLQSEDFAVYYCQQYNNWWTFGQGTNVEIK	IGKV3-15*01	IGKJ1*01	CAGCAGTATAATAACTGGTGGACG	24	0.094697	TRUE	TRUE	FALSE	TRUE	AATTTTATGCTGACTCAGCCCCACTCTGTGTCGGAGTCTCCGGGGAAGACGGTAACCATCTCCTGCACCCGCAGCAGTGGCAGCATTGCCAGCAACTATGTGCACTGGTACCAGCAGCGCCCGGGCAGTTCCCCCACCACTGTGATCTATGAGAATAACCAAAGACCCTCTGGGGTCCCTGATCGGTTCTCTGGCTCCATCGACGGCTCCTCCAACTCTGCCTCCCTCACCATCTCTGGACTGAAGACTGAGGACGAGGCTGACTACTACTGTCAGTCTTATGATAGCAGTTTCAGGGGTGTGTTCGCCGGAGGGACCAAGCTGACCGTCCTA	NFMLTQPHSVSESPGKTVTISCTRSSGSIASNYVHWYQQRPGSSPTTVIYENNQRPSGVPDRFSGSIDGSSNSASLTISGLKTEDEADYYCQSYDSSFRGVFAGGTKLTVL	IGLV6-57*01	IGLJ3*02	CAGTCTTATGATAGCAGTTTCAGGGGTGTG	30	0.010989	hY300A05262
hY300A05333	DH1777.1	86	CD4bs_NSEM	0.619896	3.268	0.002		3.423	0.062	0.002	0.007	0.01	3.884	3.904	3.719	3.922	0.995899	0.995673	0.97801	0.941167	0.303621	TRUE	TRUE	FALSE	FALSE	CAGGTGCAGCTGCAGGAGTCGGGCCCAGGACTGGTGAAGCCTTCGGAGACCCTGTCCCTCACCTGCACTGTCTCTGGTGGCTCCATCAGTAGTTATTTCTGGAGCTGGATCCGGCAGGCCCCAGGGAAGGGACTGGAGTGGATTGGGTATACTTATTACAGTGGGAGCAGCAACTACAACCCCTCCCTCAAGAGTCGAGTCACCATATCAGTTGACACGTCCACGAACCAGTTCTCCCTGAAGCTGAACTCTGTGACCGCTGCAGACACGGCCGTATATTACTGTGCGAGAGATAGGTTGAGCGGCAGCTGGTATTTGATGCGGGCCCTCACTTCCGACTACGGTCTGGACGTCTGGGGACAAGGGATCACAGTCATCGTCTCCTCA	QVQLQESGPGLVKPSETLSLTCTVSGGSISSYFWSWIRQAPGKGLEWIGYTYYSGSSNYNPSLKSRVTISVDTSTNQFSLKLNSVTAADTAVYYCARDRLSGSWYLMRALTSDYGLDVWGQGITVIVSS	IGHV4-59*01	IGHD6-13*01	IGHJ6*02	GCGAGAGATAGGTTGAGCGGCAGCTGGTATTTGATGCGGGCCCTCACTTCCGACTACGGTCTGGACGTC	69	0.0385965	Kappa	TRUE	TRUE	FALSE	FALSE	GAGATTGTGTTGACGCAGTCTCCAGGCACCCTGTCTTTGTCTCCAGGGGAAAGAGCCACCCTCTCCTGCAGGGCCAGTCAGAGTGTTAGCACCAGCTACTTAGCCTGGTACCAGCAGAAACCTGGCCAGGCTCCCAGGCTCCTCATCTATGGTGCATCCAACAGGGCCACTGGCATCCCAGACAGGTTCACTGGCAGTGGGTCTGGGACAGACTTCACTCTCACCATCAGCAGACTGGAGCCTGAAGATTTTGCAGTGTATTACTGTCAGCAGTATGGTGGCTCACCTCCGGGGTACACTTTTGGCCAGGGGACCAAGCTGGAGATCAAAC	EIVLTQSPGTLSLSPGERATLSCRASQSVSTSYLAWYQQKPGQAPRLLIYGASNRATGIPDRFTGSGSGTDFTLTISRLEPEDFAVYYCQQYGGSPPGYTFGQGTKLEIK	IGKV3-20*01	IGKJ2*01	CAGCAGTATGGTGGCTCACCTCCGGGGTACACT	33	0.0149813												hY300A05333
hY300A05483	DH1779	86	V1/V3_NSEM	85.0094	1.942	3.125		3.619	0.008	0.007	0.003	0.008	3.224	3.803	3.759	3.792	0.302484	0.413876	0.936934	0.891493	0.324522	TRUE	TRUE	FALSE	FALSE	CAGGTGCAGCTGCAGGAGTCGGGCCCAGGACTGGTGAAGCCTTCACAGACCCTGTCCCTCACCTGCACTGTCTCTGGTGGCTCCATCAGCAGTGGTACTTACTACTGGAGCTGGATCCGGCAGCCCGCCGGGAAGGGACTGGAGTGGATTGGGCGTATCTATACCAGTGGGAACACCGACTACAACCCCTCCCTCAAGAGTCGAATCACCATATCCGTAGACACGTCCAAGAATCAGTTCTCCCTGGAGCTGAGCTCTGTGACCGCCGCAGACACGGCCGTGTATTACTGTGCGAGAGAGGAAAGAGGCCGTTTTGACTGGTTATTATCCTACAGCGACCCCTCCCACTACTACTATATGGACGTCTGGGGCCAAGGGACCACGGTCACCGTCTCCTCA	QVQLQESGPGLVKPSQTLSLTCTVSGGSISSGTYYWSWIRQPAGKGLEWIGRIYTSGNTDYNPSLKSRITISVDTSKNQFSLELSSVTAADTAVYYCAREERGRFDWLLSYSDPSHYYYMDVWGQGTTVTVSS	IGHV4-61*02	IGHD3-9*01	IGHJ6*03	GCGAGAGAGGAAAGAGGCCGTTTTGACTGGTTATTATCCTACAGCGACCCCTCCCACTACTACTATATGGACGTC	75	0.024055	Kappa	TRUE	TRUE	FALSE	FALSE	GACATCCAGATGACCCAGTCTCCATCCTCCCTGTCTGCATCTGTAGGAGACAGAGTCACCATCACTTGCCGGGCAAGTCAGAGCATTAACAGCTATTTAAATTGGTATCAACAGAGACCAGGGATAGCCCCTAAGCTCCTGATCTATGCTGCATCGAGTTTGCAAAGTGGGGTCCCATCAAGGTTCAGTGGCAGTGGATCTGGGACAGATTTCACTCTCACCATCAGTAGTCTGCACCCTGAAGATTTTGCAACTTACTACTGTCAACACATTTACAGTATCCCTTGGACGTTCGGCCAAGGGACCAAGGTGGCTATCAAAC	DIQMTQSPSSLSASVGDRVTITCRASQSINSYLNWYQQRPGIAPKLLIYAASSLQSGVPSRFSGSGSGTDFTLTISSLHPEDFATYYCQHIYSIPWTFGQGTKVAIK	IGKV1-39*01	IGKJ1*01	CAACACATTTACAGTATCCCTTGGACG	27	0.0265152												hY300A05483
hY300A05883	DH1781	468	V1/V3_NSEM	26.7451	2.477	2.2	3.201	3.083	0.002	0.001	-0.003	-0.003	3.773	3.533	3.263	3.678	0.993809	0.994997	0.974739	0.994287	0.841247	TRUE	TRUE	FALSE	FALSE	CAGGTGCAGCTGGTGCAGTCTGGGGCTGAGGTGAAGAAGCCTGGGTCCTCGGTGAAGGTGAAGGTCTCCTGCAAGGCCTCTGGAGGCACCTTCACCACCAATGCTATCAGCTGGGTGCGACAGGCCCCTGGACAAGGGCTTGAGTGGATGGGAGGGATCATCCCTATCTTTGGTACAGCAAACTACGCACAGAAGTTCCAGGACAGAGTCACCATTACCGCGGACGAATCCACGAGCACAGCCTACATGGAGCTGAGCAGCCTGATATCTGAGGACACGGCCGTGTATTACTGTGCGAGTACTATACGATATTTTGACTGGGTATTACCAAACTTCTACAGCAGTATGGACGTCTGGGGCCAGGGGACCACGGTCACCGTCTCCTCA	QVQLVQSGAEVKKPGSSVKVKVSCKASGGTFTTNAISWVRQAPGQGLEWMGGIIPIFGTANYAQKFQDRVTITADESTSTAYMELSSLISEDTAVYYCASTIRYFDWVLPNFYSSMDVWGQGTTVTVSS	IGHV1-69*01	IGHD3-9*01	IGHJ6*02	GCGAGTACTATACGATATTTTGACTGGGTATTACCAAACTTCTACAGCAGTATGGACGTC	60	0.0238095	Kappa	TRUE	TRUE	FALSE	FALSE	GAAATTGTGTTGACGCAGTCTCCAGGCACCCTGTCTTTGTCTCCAGGGGAAAGAGCCACCCTCTCCTGCAGGGCCAGTCAGAGTGTTAGCAGCAGCCACTTAGCCTGGTACCAGCAGAAACCTGGCCAGGCTCCCAGGCTCCTCATCTATGATGCATCCAGCAGGGCCACTGGCATCCCAGACAGGTTCAGTGGCAGTGGGTCTGGGACAGACTTCACTCTCACCATCAGCAGACTGGAGCCTGAAGATTTTGCAGTGTATTACTGTCAGCAGTATGGTAGTTCACCCCTTTTCGGCGGAGGGACCAAGGTGGAGATCAAAC	EIVLTQSPGTLSLSPGERATLSCRASQSVSSSHLAWYQQKPGQAPRLLIYDASSRATGIPDRFSGSGSGTDFTLTISRLEPEDFAVYYCQQYGSSPLFGGGTKVEIK	IGKV3-20*01	IGKJ4*01	CAGCAGTATGGTAGTTCACCCCTT	24	0.00749064												hY300A05883
hY300A05939	DH1782	468	V1/V3_NSEM	0.0778351	0.599	1.315	2.199	2.63	-0.001	0.002	-0.001	0.002	3.276	3.817	3.654	3.888	0.390296	0.452836	0.869463	0.774471	0.327415	TRUE	TRUE	FALSE	FALSE	GAGGTGCAGCTGGTGGAGTCGGGGGGAGGCTTCGTAAAGCCGGGGGGGTCCCTTAGACTCTCCTGTGCAGCCTCTGGATTCACTTTCAGTAATGACTGGATGAGCTGGGTCCGCCAGGCTCCAGGGAAGGGGCTGGAGTGGGTTGGCCGCATTAAAAGCAAAAGGGATGGTGGGACAACAGACTACGCTGCACCCGTGAGAGGCAGATTCACCATCTCAAGAGATGATTTAAAAAACACGCTGTTTCTGCAAATGGACAGCCTGAAAACCGAGGACACAGCCGTGTATTACTGTACCACCGGGGCACGATATTTTGACTGGTTATTATTAGACGTTTCCTACTTTGATTACTGGGGCCGGGGAACCCAGGTCACCGTCTCCTCAG	EVQLVESGGGFVKPGGSLRLSCAASGFTFSNDWMSWVRQAPGKGLEWVGRIKSKRDGGTTDYAAPVRGRFTISRDDLKNTLFLQMDSLKTEDTAVYYCTTGARYFDWLLLDVSYFDYWGRGTQVTVSS	IGHV3-15*01	IGHD3-9*01	IGHJ4*02	ACCACCGGGGCACGATATTTTGACTGGTTATTATTAGACGTTTCCTACTTTGATTAC	57	0.0408163	Kappa	TRUE	TRUE	FALSE	FALSE	GACATCCAGATGACCCAGTCTCCATCCTCCCTGTCTGCATCTGTGGGACACAGAGTCACCATCTCTTGCCGGACAAGTCAGAGCATTGGCACCTTTTTACATTGGTATCAGCAGAAAGCAGGGAAAGCCCCTAGACTCCTAATCTATGCTACATCCAATTTGCACAGTGGGGTCCCATCAAGGTTCAGTGGCAGTGGATCTGGGACAGATTTCACTCTCACCATCAGCAGTCTGCAACCTGAAGATTTTGCAACTTACTACTGTCAACAGAGTTACAGTCCCCCTCTCACTTTCGGCGGAGGGACCAAGGTGGAGATCAAAC	DIQMTQSPSSLSASVGHRVTISCRTSQSIGTFLHWYQQKAGKAPRLLIYATSNLHSGVPSRFSGSGSGTDFTLTISSLQPEDFATYYCQQSYSPPLTFGGGTKVEIK	IGKV1-39*01	IGKJ4*01	CAACAGAGTTACAGTCCCCCTCTCACT	27	0.0568182												hY300A05939
hY300A05964		440		128	3.068	3.077	0.6	3.169	3.09	3.044	3.016	0.009	3.403	3.605	3.641	0.01	0.996458	0.956916	0.952867	0.821367	0.528619	TRUE	TRUE	FALSE	TRUE	GAGGTGCAGCTGGTGGAGTCTGGGGGAGGCTTGGTACAGCCTGGAGGGTCCCTGAGACTCTCCTGTGCAGCCTCTGGATTCACCTTCAGTTCTTATGAAATGAACTGGGTCCGCCAGGCTCCAGGGAAGGGGCTGGAGTGGCTTTCATACATTAGTGGTAGTGGTAGTACCATATACTCCGCAGACTCTGTGAAGGGCCGATTCACCATCTCCAGAGACAACGCCAAGAACTCACTGTTTCTGCAAATGAACAGCCTGAGAGCCGAGGACACGGCTGTTTATTTCTGTGCGAGAAGGGAGGAGTTTATTACTATGGTTCGGCCGATTGACTACTGGGGCCAGGGAACCCTGGTCACCGTCTCCTCA	EVQLVESGGGLVQPGGSLRLSCAASGFTFSSYEMNWVRQAPGKGLEWLSYISGSGSTIYSADSVKGRFTISRDNAKNSLFLQMNSLRAEDTAVYFCARREEFITMVRPIDYWGQGTLVTVSS	IGHV3-48*03	IGHD3-10*01	IGHJ4*02	GCGAGAAGGGAGGAGTTTATTACTATGGTTCGGCCGATTGACTAC	45	0.0243056	K/L	TRUE	TRUE	FALSE	FALSE	GAAATTGTATTGACGCAGTCTCCAGGCACCCTGTCTTTGTCTCCAGGGGAAAGAGCCACCCTCTCCTGCAGGGCCAGTCAGAGTGTTAGAAGCAGCTACTTAGCCTGGTACCAGCAGAAACCTGGCCAGGCTCCCAGGCTCCTCATCTATGGTGCATCCACCAGGGCCACTGGCATCCCAGACAGGTTCAGTGGCAGTGGGTCTGGGACAGACTTCACTCTCACCATCAGCAGACTGGAGCCTGAAGATTTTGCAGTGTATTACTGTCAGCAGTATGGTAGCTCACCGTACACTTTTGGCCAGGGGACCAGGCTGGAGATCAAA	EIVLTQSPGTLSLSPGERATLSCRASQSVRSSYLAWYQQKPGQAPRLLIYGASTRATGIPDRFSGSGSGTDFTLTISRLEPEDFAVYYCQQYGSSPYTFGQGTRLEIK	IGKV3-20*01	IGKJ2*01	CAGCAGTATGGTAGCTCACCGTACACT	27	0.011236	TRUE	TRUE	FALSE	FALSE	TCCCATGAGTTGACACAGCCACCCTCGGTGTCAGTGTCCCCAGGACAGACGGCCAGGATCACCTGCTCTGGAAATGCATTGCCAAAGCAATATGCTTCTTGGTACCAACAGAAGCCAGGCCAGGCCCCTGTGGTGGTAATATATAAAGACCGTGAGAGGCCCTCAGGGATCCCTGAGCGATTCTCTGGCTCCAGCTCAGGGACAACAGTCACGTTGACCATCAGTGGAGTCCGGGCAGACGACGAGGCTGACTATTACTGTCAATCAGTGGACAGCAGTGAAACTTATTGGGTGTTCGGCGGAGGGACCAAGTTGACCGTCGTAG	SHELTQPPSVSVSPGQTARITCSGNALPKQYASWYQQKPGQAPVVVIYKDRERPSGIPERFSGSSSGTTVTLTISGVRADDEADYYCQSVDSSETYWVFGGGTKLTVV	IGLV3-25*i01	IGLJ3*02	CAATCAGTGGACAGCAGTGAAACTTATTGGGTG	33	0.0383142	hY300A05964
hY300A06036	DH1733.1	440	V1/V3_NSEM	0.954782	3.232	3.15	3.137	2.962	-0.001	-0.005	-0.003	-0.001	3.293	3.31	3.401	3.446	0.998115	0.998169	0.993705	0.998351	0.99504	TRUE	TRUE	FALSE	FALSE	GACGAGCAGCTGTTGGAGTCTGGGGGAGGCCTGGTACAGCCGGGGGGGTCCCTGAGACTCTCCTGTGTAGCCTCTGGATTCGCCTTGAGTAGCTATGGCGTGAACTGGGTCCGCCAGGCTCCAGGGAAGGGGCTGGAATGGGTCTCAGGAATTAGTGACAATGGTGACAGAACATATCATGCAGACTCCGTGAAGGGCCGGTTCACCATCTCCAGAGACAATTCCAAGAACACGGTGTATCTGCAAATGAACAGCCTGAGAGCCGAGGACACGGCCGTATATTACTGTGCGAAAGATCCAGGGGCATTAAAATACTTTGCCTGGTTATTACCGGATGCTTTTAATATTTGGGGCCAAGGGACAATGGTCACCGTCTCTTCAG	DEQLLESGGGLVQPGGSLRLSCVASGFALSSYGVNWVRQAPGKGLEWVSGISDNGDRTYHADSVKGRFTISRDNSKNTVYLQMNSLRAEDTAVYYCAKDPGALKYFAWLLPDAFNIWGQGTMVTVSS	IGHV3-23*01	IGHD3-9*01	IGHJ3*02	GCGAAAGATCCAGGGGCATTAAAATACTTTGCCTGGTTATTACCGGATGCTTTTAATATT	60	0.0833333	Lambda												TRUE	TRUE	FALSE	FALSE	CAGTCTGTGCTGACGCAGCCGCCCTCAGTGTCTGGGGCCCCAGGGCAGAGGATCACCATCTCCTGCACTGGGAGCAGCTCCAACATCGGGGCAGGTAATGATGTAAATTGGTACCAGCAGCTTCCAGGAACAGCCCCCAAACTCCTCATCTATGATAACACCAATCGGCCCTCAGGGGTCCCTGACCGATTCTCTGGCTCCAAGTCTGGCACCTCAGCCTCCCTGGCCATCAGTGGGCTCCAGGCTGACGATGAGGCTGATTATTACTGCCAGTCCTATGACAGCAGTCTGAGTGGTTCTTGGGTGTTCGGCGGAGGGACCAAGCTGACCGTCCTAG	QSVLTQPPSVSGAPGQRITISCTGSSSNIGAGNDVNWYQQLPGTAPKLLIYDNTNRPSGVPDRFSGSKSGTSASLAISGLQADDEADYYCQSYDSSLSGSWVFGGGTKLTVL	IGLV1-40*01	IGLJ3*02	CAGTCCTATGACAGCAGTCTGAGTGGTTCTTGGGTG	36	0.0296296	hY300A06036
hY300A06085	DH1817.2	440	V1/V3_NSEM	40.1128	2.727	1.99	3.045	2.677	0.002	-0.001	-0.002	0	3.091	3.513	3.568	3.953	0.47016	0.553601	0.895498	0.864006	0.68801	TRUE	TRUE	FALSE	FALSE	GAGGTGCAACTGGTGGAGTCTGGGGGAGGCTTGGTAAAGCCTGGGGGGTCCCTTAGACTCTCCTGTGCAGCCTCTGGATTCACTTTCACTAATGGCTGGATGAGCTGGGTCCGCCAGGCTCCAGGGAAGGGGCTGGAGTGGGTTGGCCGTATTAAAAGCGAAGCTTTTGGCGGAACAACAGACTACGCTACATCCGTCAAAGACAGATTCACCATCTCAAGAGCTGACTCAAAAGACACGTTGTTTCTGCACATGAACAGCCTGAAAACCGAGGACACAGCCGTGTATTACTGTACCGCGGGAGCATATTTTGACTGGTTATTAAAGCCCCCAGAATACTTCGCTATGGACGTCTGGGGCCAAGGGACCACGGTCACCGTCTCCTCA	EVQLVESGGGLVKPGGSLRLSCAASGFTFTNGWMSWVRQAPGKGLEWVGRIKSEAFGGTTDYATSVKDRFTISRADSKDTLFLHMNSLKTEDTAVYYCTAGAYFDWLLKPPEYFAMDVWGQGTTVTVSS	IGHV3-15*01	IGHD3-9*01	IGHJ6*02	ACCGCGGGAGCATATTTTGACTGGTTATTAAAGCCCCCAGAATACTTCGCTATGGACGTC	60	0.0680272	Kappa	TRUE	TRUE	FALSE	TRUE	GAAATTGTGATGACGCAGTCTCCAGGCACCCTGTCTTTGTCTCCAGGGGAAAGAGCCACCCTCTCCTGCAGGGCCAGTCAGAGTGTTAGCAGCACTTACTTAGCCTGGTACCAGCACAAACCTGGCCAAGCTCCCAGGCTCCTCATCTATGGTGCATCCAGCAGGGCCACTGGCATCCCAGACAGGTTCAGTGGCAGTGGGTCTGGGACAGACTTCACTCTCACCATCAGCAGACTGGAGCCTGAAGATTTTGCAGTGTATTACTGTCAGCAGTATTATACCTCACCTTTCACTTTCGGCGGAGGGACCAAGGTGGAGATCAAA	EIVMTQSPGTLSLSPGERATLSCRASQSVSSTYLAWYQHKPGQAPRLLIYGASSRATGIPDRFSGSGSGTDFTLTISRLEPEDFAVYYCQQYYTSPFTFGGGTKVEIK	IGKV3-20*01	IGKJ4*01	CAGCAGTATTATACCTCACCTTTCACT	27	0.0187266												hY300A06085
hY300A06088	DH1783	440	CD4bs_S365P-sensitive [mAb]	55	3.221	3.293	0.728	3.17	3.368	3.385	3.291	0.01	3.536	3.429	3.438	0.004	0.997668	0.977278	0.972028	0.759327	0.660066	TRUE	TRUE	FALSE	FALSE	GAGGTGCAGCTGGTGGAGTCTGGGGGAGGCTTGGTACAGCCTGGAGGGTCCCTGAGACTCTCCTGTGCAGCCTCTGGATTCAGCCTCAGTGGTTTTCAAATGATTTGGGTCCGCCAGGCTCCAGGGAAGGGGCTGGAGTGGATTTCATACATTAGTAGTAGAGGTGGTACCATATACTACGCAGACTCCGTGAAGGGCCGATTCACCATCTCTAGAGACAACACCGAAAATTCACTGTATCTGCAAATGAGCAGCCTGAGGGCCGAGGACACGGCTATTTATTACTGTGCGAGAGATGCTGTGGGCGATTTTTGGAGTGGGTACCATCCCTCGAGGGTCTGGTTCGACCCCTGGGGCCAGGGAACCCTGGTCACCGTCTCCTCAG	EVQLVESGGGLVQPGGSLRLSCAASGFSLSGFQMIWVRQAPGKGLEWISYISSRGGTIYYADSVKGRFTISRDNTENSLYLQMSSLRAEDTAIYYCARDAVGDFWSGYHPSRVWFDPWGQGTLVTVSS	IGHV3-48*03	IGHD3-3*01	IGHJ5*02	GCGAGAGATGCTGTGGGCGATTTTTGGAGTGGGTACCATCCCTCGAGGGTCTGGTTCGACCCC	63	0.0659722	Lambda												TRUE	TRUE	FALSE	FALSE	TCCTATGAGTTGACTCAGCCACCCTCAGTGTCCGTGTCCCCAGGACAGACAGCCAGCATCACCTGCTCTGGAGAAAAATTGGGAGATAAAAATGCTTGCTGGTATCAACAGAAGCCAGGCCAGTCCCCTGTGCTGGTCATCTTTCAAGATACTAAGCGGCCCTCAGGGATCCCTGAGCGATTCTCTGGCTCCAACTCTGGGAACACAGCCACTCTGACCATCAGCGGGACCCAGGCTATGGATGAGGCTGACTATTACTGTCAAACGTGGGACAGTAGCGCCTTTTGGGTGTTCGGCGGAGGGACCAAGCTGACCGTCCTAC	SYELTQPPSVSVSPGQTASITCSGEKLGDKNACWYQQKPGQSPVLVIFQDTKRPSGIPERFSGSNSGNTATLTISGTQAMDEADYYCQTWDSSAFWVFGGGTKLTVL	IGLV3-1*01 F	IGLJ3*02 F	CAAACGTGGGACAGTAGCGCCTTTTGGGTG	30	0.0306513	hY300A06088
hY300A06613	DH1785	440	V1/V3_NSEM	0.872398	2.533	2.583	2.645	2.48	-0.023	-0.014	-0.028	-0.034	2.793	3.36	3.213	3.173	0.996922	0.997838	1.00103	0.998035	0.94532	TRUE	TRUE	FALSE	FALSE	CAGGTGCAGCTGGTACAGTCTGGGGGAGGCGTGGTCCAGCCTGGGAGGTCCCTAAGACTCTCCTGTGCAGCGTCTGGATTCACCTTCCGTAACTATGGCATGCACTGGGTCCGCCAGGCCCCAGGCAAGGGGCTGGAGTGGGTGGCACTTATATACTATGACGAAGTTACTAAAGTATATGCAGACTCCGTGAAGGGCCGATTCACCGTCTCCAGAGACAATTCCGAGAACATACTTTATCTGCAAATCATCAGCCTGAGAGTCGAAGACACGGCTATATATTATTGTGCGAGAGTGGGCGGTGAGGGCCTCGTTGACTACTGGGGCCAGGGAAGCCTGATCACCGTCTCCTCAG	QVQLVQSGGGVVQPGRSLRLSCAASGFTFRNYGMHWVRQAPGKGLEWVALIYYDEVTKVYADSVKGRFTVSRDNSENILYLQIISLRVEDTAIYYCARVGGEGLVDYWGQGSLITVSS	IGHV3-33*01	IGHD4-17*01	IGHJ4*02	GCGAGAGTGGGCGGTGAGGGCCTCGTTGACTAC	33	0.100694	Kappa	TRUE	TRUE	FALSE	FALSE	GATATTGTGATGACTCAGTCTCCACTCTCCCTGCCCGTCACCCCTGGAGAGCCGGCCTCCATCTCCTGCAGGTCTAGTCAGAGCCTCCTGCAGAGTAATGGATACAACTATTTGAATTGGTACCTGCAGAAGCCAGGGCAGTCTCCACAACTCCTGATCTATTTGGGTTCTTATCGGGCCTCCGGGGTCCCTGACAGGTTCAGTGGCAGTGGATCAGGCACAGATTTTACACTGAAAATCAGCAGAGTGGAGGCTGAGGATGTTGGGGTTTATTACTGCATGCAAGCTCTACAAACTCCTCTCACTTTCGGCGGAGGGACCAAGGTGGAGATCAAAC	DIVMTQSPLSLPVTPGEPASISCRSSQSLLQSNGYNYLNWYLQKPGQSPQLLIYLGSYRASGVPDRFSGSGSGTDFTLKISRVEAEDVGVYYCMQALQTPLTFGGGTKVEIK	IGKV2-28*01	IGKJ4*01	ATGCAAGCTCTACAAACTCCTCTCACT	27	0.0143369												hY300A06613
hY300A06625	DH1786.1	440	CD4bs_NSEM	55	2.703	2.772	3.006	2.444	2.896	2.676	-0.028	-0.033	2.832	0.166	0.229	0.125	0.998157	0.998078	0.0594956	0.156519	0.628984	TRUE	TRUE	FALSE	FALSE	GAGGTGCAGCTGGTGCAGTCTGGAGCAGAGGTGAAAAAGCCCGGGGAGTCTCTGAAGATCTCCTGTAAGGCTTCTGGATACAGCTTTAGCAACTACTGGATCGGCTGGGTGCGCCAGATGCCCGGGAAAGGCCTGGAGTGGATGGGGATTATCTATCCTGGTGACTCTGATACCAGATACAGTCCGTCCTTCCAAGGCCAGGTCACCATCTCAGCCGACAAGTCCACCACCACCGCCTTCCTGCAGTGGATCAGCCTGAAGGCCTCGGACAGCGCCACTTATTACTGTGCGAGACATGATTACTATAATACTAATGGTAATTCAGGGGTAGGAGGTATGGACGTCTGGGGCCAAGGGACCACGGTCACCGTCTCCTCA	EVQLVQSGAEVKKPGESLKISCKASGYSFSNYWIGWVRQMPGKGLEWMGIIYPGDSDTRYSPSFQGQVTISADKSTTTAFLQWISLKASDSATYYCARHDYYNTNGNSGVGGMDVWGQGTTVTVSS	IGHV5-51*01	IGHD3-22*01	IGHJ6*02	GCGAGACATGATTACTATAATACTAATGGTAATTCAGGGGTAGGAGGTATGGACGTC	57	0.0416667	Lambda												TRUE	TRUE	FALSE	FALSE	TCCTATGAGCTGACACAGCCACCCTCGGTGTCAGTGTCCCCAGGACAGACGGCCAGGATCACCTGCTCTGGAGATGCATTGCCAAAGCAGTATGCTTCTTGGTACCAACAGAAGCCAGGCCAGGCCCCTGTGCTGGTGATATATGAAGACAGTGAGAGGCCCTCAGGGATCCCTGAGCGATTCTCTGGCTCCAGCTCAGGGACAACAGTCACGTTGACCATCAGTGGAGTCCAGGCAGATGACGAGGCTGACTATTACTGTCAATCACCAGACAGCAGTGGTACCCCTTGGGTGTTCGGCGGAGGGACCAAGCTGACCGTCCTAA	SYELTQPPSVSVSPGQTARITCSGDALPKQYASWYQQKPGQAPVLVIYEDSERPSGIPERFSGSSSGTTVTLTISGVQADDEADYYCQSPDSSGTPWVFGGGTKLTVL	IGLV3-25*03 F	IGLJ3*02 F	CAATCACCAGACAGCAGTGGTACCCCTTGGGTG	33	0.0191571	hY300A06625
hY300A06657		283		0.392422	0.053		0.0437	0.044	0.0452	0.0466		0.0477	3.7433	3.6032		3.6971	0.218718	-0.0762384	0.525441	0.47792	0.586432	TRUE	TRUE	FALSE	FALSE	GAGGTGCAGCTGGTGGAGTCTGGGGGAGGATTGGTCCAGCCGGGGGGGTCCCTGAGACTCTCCTGTGCAGGCTCTGGATTCACCTTTAGTTATTATTGGATGAGCTGGGTCCGCCAGGCTCCGGGGATGGGGCTGGAGTGGGTGGCCACCATAAAGCAAGATGGAAGTGTGAAGTACTATGTGGACTCTGTGAACGGCCGATTCGCCATCTCCAGAGACAACGCCAAGAATTCACTGTATCTGCAAATGAACAGCCTGAGAGCCGAGGACACGGCCGTGTATTACTGTGCGAGACGGAGTGTAGTAGACCTTGCCTACTACTATTACTACGGTCTGGACGTCTGGGGCCAAGGGACCACGGTCACCGTCTCCTCA	EVQLVESGGGLVQPGGSLRLSCAGSGFTFSYYWMSWVRQAPGMGLEWVATIKQDGSVKYYVDSVNGRFAISRDNAKNSLYLQMNSLRAEDTAVYYCARRSVVDLAYYYYYGLDVWGQGTTVTVSS	IGHV3-7*03	IGHD6-6*01	IGHJ6*02	GCGAGACGGAGTGTAGTAGACCTTGCCTACTACTATTACTACGGTCTGGACGTC	54	0.0486111	K/L	TRUE	TRUE	FALSE	FALSE	GACATCCAGTTGACCCAGTCTCCATCCTTCCTGTCTGCATCTGTAGGAGACAGAGTCACCATCACTTGCCGGGCCAGTCAGGGCATTAGCAGTTATTTAGCCTGGTTTCAGCAAAAACCAGGGAAAGCCCCTAACCTCCTGATCTATGCTGCATCCACTTTGCAAGGTGGGGTCCCATCAAGGTTCAGCGGCAGTGGATCTGGGACAGAATTCACTCTCACAATCAGCAGTCTGCAGCCTGAAGATTTTGCAACTTATTACTGTCAACACCTTGATAGTTACCCGTACACTTTTGGCCAGGGGACCAAGCTGGACATCAAA	DIQLTQSPSFLSASVGDRVTITCRASQGISSYLAWFQQKPGKAPNLLIYAASTLQGGVPSRFSGSGSGTEFTLTISSLQPEDFATYYCQHLDSYPYTFGQGTKLDIK	IGKV1-9*01	IGKJ2*01	CAACACCTTGATAGTTACCCGTACACT	27	0.0151515	TRUE	TRUE	FALSE	TRUE	TCCTATGAGCTGACTCAGCCACCCTCAGTGTCCGTGTCCCCAGGACAGACAGCCATCATCACCTGCTCTGCAAATCAATTGGGGGATAAATCTGCTTCCTGGTATCAACAGAAGCCAGGCCAGTCCCCTGTGATGGTCATCTATCACAATAACAAGCGGCCCTCAGGAATCCCTGAGCGATTCTCTGGCTCCAGCTCTGGGAACACAGCCACTCTGACCATCAGCGGGACCCAGCCTCTGGATGAGGCTGACTATTACTGTCAGTCGTGGGACAGCAGCACTGTGGTCTTCGGCGGAGGGACCAAGGTGACCGTCCTA	SYELTQPPSVSVSPGQTAIITCSANQLGDKSASWYQQKPGQSPVMVIYHNNKRPSGIPERFSGSSSGNTATLTISGTQPLDEADYYCQSWDSSTVVFGGGTKVTVL	IGLV3-1*01	IGLJ2*01	CAGTCGTGGGACAGCAGCACTGTGGTC	27	0.0574713	hY300A06657
hY300A06661		283		49.6298	0.0462		0.0464	0.0505	0.0475	0.0457		0.0475	3.5672	3.4901		3.4989	0.0645986	-0.0287022	0.513144	0.206423	0.716543	TRUE	TRUE	FALSE	FALSE	CAGGTTCAACTGGTGCAGTCTGGAGCTGAGGTGAAGAAGCCTGGGGCCTCAGTGAAGGTCTCCTGTAAGGCTTCTGGTTACACCCTTACCAACTACGGTATCAGTTGGGTGCGACAGGCCCCTGGACAAGGACTTGAGTGGATGGGATGGATCAGCCCTTACAATGGTAACGCAAACTATGTACAGAGGCTCCAGGGCAGAGTCACCATGACCACAGACACATCCACGAGCACAGTCTACATGGAACTGAGGAGCCTGAGATCTGACGACACGGCCGTATATTACTGTGCGAGAGACACCCGACGGTGGGTCCTAGAATATTGTGGTGGTGACTGCGCAAACGATGCTTTTGATATCTGGGGCCAAGGGACAATGGTCACCGTCTCTTCA	QVQLVQSGAEVKKPGASVKVSCKASGYTLTNYGISWVRQAPGQGLEWMGWISPYNGNANYVQRLQGRVTMTTDTSTSTVYMELRSLRSDDTAVYYCARDTRRWVLEYCGGDCANDAFDIWGQGTMVTVSS	IGHV1-18*04	IGHD2-21*02	IGHJ3*02	ARDTRRWVLEYCGGDCANDAFDI	69	0.0451389	Kappa	TRUE	TRUE	FALSE	FALSE	GACATCCAGATGACCCAGTCTCCATCCTCCCTGTCTGCATCTGTAGGAGACAGAGTCACCATCACTTGCCGGGCAAGTCAGGACATTGGAAATGATTTAGGCTGGTTTCAGCAGAAACCAGGGAAAGCCCCTAAGCGCCTGATCTATGCTGCATCCACTTTACAAAGTGGGGTCCCATCACGGTTCAGCGGCAGTGGATCTGGGACAGAATTCACTCTCACAATCAGCAGCCTGCAGCCTGAAGATTTTGCAACTTATTACTGTCTACAGCATAATGGTTACCCTCGGGCGTTCGGCCAAGGGACCAAGGTGGAAATCAAA	DIQMTQSPSSLSASVGDRVTITCRASQDIGNDLGWFQQKPGKAPKRLIYAASTLQSGVPSRFSGSGSGTEFTLTISSLQPEDFATYYCLQHNGYPRAFGQGTKVEIK	IGKV1-17*01	IGKJ1*01	LQHNGYPRA	27	0.0227273												hY300A06661
hY300A06662		283		52.744	0.0574		0.0611	0.0921	0.0823	0.0671		0.0687	3.775	3.7281		3.7477	0.0206536	-0.13962	0.447437	0.536998	0.740663	TRUE	TRUE	FALSE	FALSE	GAAGTGCAGCTGGTGCAGTCCGGAGCAGAGGTGAAAAAGCCCGGGGAGTCTCTGAGGATCTCCTGTAAGGGTTCTGGATACAGCTTTACCAGCTACTGGATCAGCTGGGTGCGCCAGATGCCCGGGAAAGGCCTGGAGTGGATGGGGAGGATTGATCCTAGTGTCTCTTATACCAGCTACAACCCGTCCTTCCAAGGCCACGTCACCATCTCAGCTGACAAGTCCATCAGCACTGCCTACCTGCAGTGGAGCAGCCTGAAGGCCTCGGACACCGCCATGTATTACTGTGCGAGACATCGGGGAGTGGGAGCTACTATTTCGCACTCCTACTACTCCGGAATGGGCGTCTGGGGCCAAGGGACCACGGTCACCGTCTCCTCA	EVQLVQSGAEVKKPGESLRISCKGSGYSFTSYWISWVRQMPGKGLEWMGRIDPSVSYTSYNPSFQGHVTISADKSISTAYLQWSSLKASDTAMYYCARHRGVGATISHSYYSGMGVWGQGTTVTVSS	IGHV5-10-1*03	IGHD1-26*01	IGHJ6*02	ARHRGVGATISHSYYSGMGV	60	0.0104167	Kappa	TRUE	TRUE	FALSE	FALSE	GACATCCAGATGACCCAGTCTCCTTCCACCCTGTCTGCATCTGTAGGAGACAGAGTCACCATCACTTGCCGGGCCAGTCAGAGTATTAGTAGCTGGTTGGCCTGGTATCAGCAGAAACCAGGGAAAGCCCCCAAGCTCCTGATGTATAAGGCATCTAGTTTAGAAAGTGGGGTCCCATCAAGGTTCAGCGGCAGTGGATCTGGGACAGAATTCACTCTCACCATCAGCAGCCTGCAGCCTGATGATTTTGCAACTTATTACTGCCAACAGTATAAAAGTTATTCGTGGGCGTTCGGCCAAGGGACCAAGGTGGAAGTCAAA	DIQMTQSPSTLSASVGDRVTITCRASQSISSWLAWYQQKPGKAPKLLMYKASSLESGVPSRFSGSGSGTEFTLTISSLQPDDFATYYCQQYKSYSWAFGQGTKVEVK	IGKV1-5*04	IGKJ1*01	QQYKSYSWA	27	0.00757576												hY300A06662
hY300A06676		283		18.5444	0.0445		0.0429	0.0438	0.0435	0.065		0.043	3.424	3.3578		3.2354	0.400746	0.00996068	0.601793	0.304207	0.549644	TRUE	TRUE	FALSE	FALSE	CAGGTGCAGCTGGTGCAGTCTGGGGCTGAGGTGAAGAAGCCTGGGTCCTCGGTGAAGGTCTCCTGCACGACTTCTGGAGGCACCTTCAGTAATTATGCCATCAGCTGGGTGCGACAGGCCCCTGGACAAGGGCTTGAGTGGATGGGAGGAATCGTCCCTATGTTTGGAACAGCATACTACGCACAGAGGTTCCAGGGCAGAGTCACGATCACCGCGGACGAATCAACGACCAGAGCCTTCATGGAGCTGAGCAGCCTGAGATCTGAGGACACGGCCGTGTATTACTGTGCGAGAGATTTCTCGTATAGTAGCTCATGGGGGGCGTATCAGTATCACGGTATGGACGTCTGGGGCCAAGGGACCACGGTCACCGTCTCCTCA	QVQLVQSGAEVKKPGSSVKVSCTTSGGTFSNYAISWVRQAPGQGLEWMGGIVPMFGTAYYAQRFQGRVTITADESTTRAFMELSSLRSEDTAVYYCARDFSYSSSWGAYQYHGMDVWGQGTTVTVSS	IGHV1-69*01	IGHD6-6*01	IGHJ6*02	ARDFSYSSSWGAYQYHGMDV	60	0.0590278	Kappa	TRUE	TRUE	FALSE	FALSE	GAAATTGTGTTGACGCAGTCTCCAGGCACCCTGTCTTTGTCTCCAGGGGAAAGAGCCACCCTCTCCTGCAGGGCCAGTCAGAGTGTTAGCAGCAGCTACTTAGCCTGGTACCAGCAAAAACCTGGCCAGGCTCCCAGGCTCCTCATCTATGGTGCATCCAGCAGGGCCACTGGCATCCCAGACAGGTTCAGTGGCAGTGGGTCTGGGACAGACTTCACTCTCACCATCAGCAGACTGGAGCCTCAAGATTTTGCAGTGTATTACTGTCAGCAGTATGGTAGCTCACCTAGGACGTTCGGCCAAGGGACCAAGGTGGAAATCAAA	EIVLTQSPGTLSLSPGERATLSCRASQSVSSSYLAWYQQKPGQAPRLLIYGASSRATGIPDRFSGSGSGTDFTLTISRLEPQDFAVYYCQQYGSSPRTFGQGTKVEIK	IGKV3-20*01	IGKJ1*01	QQYGSSPRT	27	0.00749064												hY300A06676
hY300A06681		283		13.2909	0.048		0.0582	0.0526	0.0529	0.0465		0.0498	2.7286	2.3851		2.455	0.119374	-0.0660974	0.5337	0.37384	0.62669	TRUE	TRUE	FALSE	FALSE	CAGGTGCAGCTACAGCAGTGGGGCGCAGGACTGTTGAAGCCTTCGGAGACCCTGTCCCTCACCTGCGCTGTCTATGGTGGGTCCTTCAGTGGTTACTACTGGAGCTGGATCCGCCAGCCCCCAGGGAAGGGGCTGGAGTGGATTGGGGAAATCAATCATAGTGGAAGCACCAACTACAACCCGTCCCTCAAGAGTCGAGTCACCATATCAGTAGACACGTCCAAGAACCAGTTCTCCCTGAAGCTGAGCTCTGTGACCGCCGCGGACACGGCTGTGTATTACTGTGCGAGAGGTTTATACGGTGACTACGCCCCCCGCTGGTCTTATGTGCACTGGGGCCAGGGCACCCTGGTCACCGTCTCCTCA	QVQLQQWGAGLLKPSETLSLTCAVYGGSFSGYYWSWIRQPPGKGLEWIGEINHSGSTNYNPSLKSRVTISVDTSKNQFSLKLSSVTAADTAVYYCARGLYGDYAPRWSYVHWGQGTLVTVSS	IGHV4-34*01	IGHD4-17*01	IGHJ1*01	ARGLYGDYAPRWSYVH	48	0																								hY300A06681
hY300A06690		283		6.36563	0.046		0.0473	0.0481	0.0553	0.045		0.0447	3.5187	3.4414		3.4811	-0.0378289	-0.106526	0.523156	0.459425	0.697073	TRUE	TRUE	FALSE	FALSE	CAGGTGCAGCTGGTGCAGTCTGGGGCGGAGGTGAAGAAGCCTGGGTCCTCGGTGAAGGTCTCCTGCAAGGCCTCTGGAGGCACCTTCAGCAGCTATGGTATCAGCTGGGTGCGACAGGCCCCTGGACAAGGGCTTGAGTGGATGGGGGGGATCACCCCTATATTTGGAACAACAAACTACGCACAGAAGTTCCAGGGCAGAGTCACAATCACCGCGGACGAATCCACGAGTATAGCCTACATGGAGCTGAGCAGCCTGAGATCTGAAGACACGGCCGTGTATTACTGTGCGCGAGGACCGAATTACTATGATAGTAGTGGTTATTACGTTTACTACGGTATGGACGTCTGGGGGCAAGGGACCACGGTCACCGTCTCCTCA	QVQLVQSGAEVKKPGSSVKVSCKASGGTFSSYGISWVRQAPGQGLEWMGGITPIFGTTNYAQKFQGRVTITADESTSIAYMELSSLRSEDTAVYYCARGPNYYDSSGYYVYYGMDVWGQGTTVTVSS	IGHV1-69*01	IGHD3-22*01	IGHJ6*02	ARGPNYYDSSGYYVYYGMDV	60	0.0451389	Kappa	TRUE	TRUE	FALSE	FALSE	GAAATAGTGATGACGCAGTCTCCAGCCACCCTGTCTGTGTCTCCAGGGAAAAGAGCCACCCTCTCCTGCAGGGCCAGTCAGAGTGTTAGCAGCAACTTGGCCTGGTACCAGCAGAAACCTGGACAGGCTCCCAGGCTCCTCATCTATGGGGCATCCACCAGGGCCACTGGTATCCCAGCCAGGTTCAGTGGCAGTGGGTCTGGGACAGAGTTCACTCTCACCATCACCAGCCTGCAGTCTGAAGATTTTGCAGTTTATTACTGTCAGCACTATGATAACTGGCGGTGGACGTTCGGCCAAGGGACCAAGGTGGAAATCAAA	EIVMTQSPATLSVSPGKRATLSCRASQSVSSNLAWYQQKPGQAPRLLIYGASTRATGIPARFSGSGSGTEFTLTITSLQSEDFAVYYCQHYDNWRWTFGQGTKVEIK	IGKV3-15*01	IGKJ1*01	QHYDNWRWT	27	0.0189394												hY300A06690
hY300A06716	DH1787	283	V1/V3_NSEM	31.5864	3.1417		3.3405	2.0931	0.052	0.1679		0.045	3.5957	3.5983		3.6398	0.884552	0.904296	0.922965	0.968234	0.857587	TRUE	TRUE	FALSE	FALSE	CAGCTGCAGCTGCAGGAGTCGGGCCCAGGACTGGTGAAGCCTTCGGAGACCCTGGCGCTCACCTGCACTGTCTCTGGCGGCTCCATCAGCAGTGGCAGTAACTACTGGGGCTGGATACGCCAGCCCCCAGGGAAGGGGCTGGAGTGGATTGGGAGTATCTATTATACTGGGAGCACCTATGACAACCCGTCGTTCAAGAGCCGAGTCACCATGTCCGTTGACACGTACCAGAACCAGTTCTCCCTGAGGATGAGCTCTGTGACCGCCGCTGACACGGCTATGTATTACTGTGCGAGACACGTCTACAGCGGCTGGTACCTTAAGTGGTTCGACCCCTGGGGCCAGGGAACCCTGGTCACCGTCTCGTCA	QLQLQESGPGLVKPSETLALTCTVSGGSISSGSNYWGWIRQPPGKGLEWIGSIYYTGSTYDNPSFKSRVTMSVDTYQNQFSLRMSSVTAADTAMYYCARHVYSGWYLKWFDPWGQGTLVTVSS	IGHV4-39*01	IGHD6-19*01	IGHJ5*02	ARHVYSGWYLKWFDP	45	0.0721649	Kappa	TRUE	TRUE	FALSE	FALSE	GAAATTGTGTTGACACAGTCTCCAGCCACCCTATCTTTGTCTCCAGGGGAAAGAGCCACCCTCTCCTGCAGGGCCAGTCAGAGTGTTAGCAGCTACTTAGCCTGGTACCAACAGAAAGCTGGCCAGGCTCCCAGGCTCCTCATCTATGATGCATCCAACAGGGCCACTGGCGTCCCAGCCAGGTTCGATGGCAGTGGGTCTGGGACAGACTTCACTCTCACCATCAGCAGCCTTGAGCCTGAAGATTTTGCAGTTTATTACTGTCAGCAGCGTAGCAACTGGCCTATGTGGACGTTCGGCCAAGGGACCAAGGTGGAGATCAAA	EIVLTQSPATLSLSPGERATLSCRASQSVSSYLAWYQQKAGQAPRLLIYDASNRATGVPARFDGSGSGTDFTLTISSLEPEDFAVYYCQQRSNWPMWTFGQGTKVEIK	IGKV3-11*01	IGKJ1*01	QQRSNWPMWT	30	0.0227273												hY300A06716
hY300A06726	DH1770.2	283	V1/V3_NSEM	23.7337	2.8313		3.0309	2.4115	0.1085	0.0773		0.1056	4	4		4	0.279923	0.0929375	0.86612	0.806798	0.231393	TRUE	TRUE	FALSE	FALSE	CAAGTGCAGCTGGTGCAGTCTGGGGCTGAGGTGAAGAAGCCTGGGTCCTCGGTGAAGGTCTCCTGCAAGGCTTCTGGAGGCACCTTCAGCAGCTATGTTATCAGCTGGGTGCGACAGGCCCCTGGACAAGGGCTTGAGTGGATGGGAGGGATCATCCCTATGTTTGGTGAAGCAAATTATGCTCAGAAGTTCCAGGGCAGAGTCACGATTACCGCGGACGAATCCACGAGCACAGCCTACATGGAACTGAGCAGCCTGAGATCTGAGGACACGGCCGTGTATTACTGTGCGAGAGCGGGGGAATATTACGATGTTTTGACTAATTTCCTAATACGTCAGTTTAAAAACCGTTACTACAACTACTACGGTATGGACGTCTGGGGCCAAGGGACCACGGTCACCGTCTCCTCA	QVQLVQSGAEVKKPGSSVKVSCKASGGTFSSYVISWVRQAPGQGLEWMGGIIPMFGEANYAQKFQGRVTITADESTSTAYMELSSLRSEDTAVYYCARAGEYYDVLTNFLIRQFKNRYYNYYGMDVWGQGTTVTVSS	IGHV1-69*01	IGHD3-9*01	IGHJ6*02	ARAGEYYDVLTNFLIRQFKNRYYNYYGMDV	90	0.03125	Kappa	TRUE	TRUE	FALSE	FALSE	GATATTGTGATGACTCAACCTCCACTCTCCCTGCCCGTCATTCCTGGAGAGCCGGCCTCCATCTCCTGCAGGTCTAGTCAGAGCCTCCTACATAGTAATGGATACAACTATTTGGATTGGTACCTGCAGAAGCCAGGGCAGTCTCCACAGCTCCTGATCTATTTGGGTTCTAATCGGGCCTCCGGGGTCCCTGACAGGTTCAGTGGCAGTGGATCAGGCACAGATTTTACACTGAAAATCAGCAGAGTGGAGGCTGAGGATGTTGGGGTTTATTACTGCATGCAAGCTCTACAAACTCCTGACACTTTTGGCCAGGGGACCAAGCTGGAGATCAGA	DIVMTQPPLSLPVIPGEPASISCRSSQSLLHSNGYNYLDWYLQKPGQSPQLLIYLGSNRASGVPDRFSGSGSGTDFTLKISRVEAEDVGVYYCMQALQTPDTFGQGTKLEIR	IGKV2-28*01	IGKJ2*01	MQALQTPDT	27	0.0179211												hY300A06726
hY300A06744		283		2.93795	0.0451		0.0437	0.0462	0.0456	0.0463		0.0448	0.0479	0.0592		0.0541	0.262003	-0.0301564	0.780067	0.299729	0.515285	TRUE	TRUE	FALSE	FALSE	CAGGAGCAGCTGCAGGAGTCGGGCCCAGGACTGGTGAAGCCGTCGGAGACCCTGTCCCTCACCTGCACTGTCTCTGGTGGCTCCATCAGCAGTGGTAATTACTACTGGAGCTGGATCCGGCAGCCCCCAGGGAAGGGACTGGAGTGGATTGCGTATGTCTACTATAGTGGGAACAGCAACTACAACCCCTCCCTCAAGAGTCGAGTCACCCTATCACTGGACACGTCCAAGAACCAGTTCTCCCTGAACCTGAGCTCTGTGACCGCTGCGGACACGGCCGTGTACTACTGTGCGAGAGGGCAAATTTACTACTACTACGCTATGGACGTCTGGGGCCAAGGGACCACGGTCACCGTCTCCTCA	QEQLQESGPGLVKPSETLSLTCTVSGGSISSGNYYWSWIRQPPGKGLEWIAYVYYSGNSNYNPSLKSRVTLSLDTSKNQFSLNLSSVTAADTAVYYCARGQIYYYYAMDVWGQGTTVTVSS	IGHV4-61*01	IGHD5-24*01	IGHJ6*02	ARGQIYYYYAMDV	39	0.0515464	Lambda												TRUE	TRUE	FALSE	FALSE	CAGTCTGTGTTGACGCAGCCGCCCTCAGTGTCTGCGGCCCCAGGACAGAAGGTCACCATCTCCTGCTCTGGAAGCAGCTCCAACATTGGGAATAATTATGTATCCTGGTACCACCAACTCCCAGGAACAGCCCCCAAACTCCTCATTTATGAGAATAATAAGCGACCCTCAGGGATTCCTGACCGATTCTCTGGCTCCAAGTCTGGCACGTCAGCCACCCTGGGCATCACCGGACTCCAGACTGGGGACGAGGCCGATTATTACTGCGGAACGTGGGATAGCAGCCTGAGTGCTTATGTCTTCGGAACTGGGACCAAGGTCACCGTCCTA	QSVLTQPPSVSAAPGQKVTISCSGSSSNIGNNYVSWYHQLPGTAPKLLIYENNKRPSGIPDRFSGSKSGTSATLGITGLQTGDEADYYCGTWDSSLSAYVFGTGTKVTVL	IGLV1-51*01	IGLJ1*01	GTWDSSLSAYV	33	0.011236	hY300A06744
hY300A06765	DH1788	283		7.50147	0.0455		0.0478	0.0541	0.0515	0.048		0.0474	3.1628	3.1341		3.1825	0.28503	0.117978	0.851604	0.585033	0.653066	TRUE	TRUE	FALSE	FALSE	CAGGTGCAGCTGGTGGAGTCTGGGGGAGGCGTGGTCCAGCCTGGGAGGTCCCTGAGACTCTCCTGTGCAGCCTCTGGATTCACCTTCAGTAGCTATGTTATGCACTGGGTCCGCCAGGCTCCAGGCAAGGGGCTGGAGTGGGTGGCAGTTATATCATATGATGGAAGTGATAAAAATTATGCAGACTCCGTGAAGGGCCGATTCACCATCTCCAGAGACAATTCCAAGAACACGCTGTATGTGCAAATGAACAGCCTGAGAGCTGAGGACACGGCTGTGTATTACTGTGCGAGAGGCGATACTGTGGTACCGGCACCCGATACGAGGGCTTTTGATATCTGGGGCCAAGGGACAATGGTCACCGTCTCTTCA	QVQLVESGGGVVQPGRSLRLSCAASGFTFSSYVMHWVRQAPGKGLEWVAVISYDGSDKNYADSVKGRFTISRDNSKNTLYVQMNSLRAEDTAVYYCARGDTVVPAPDTRAFDIWGQGTMVTVSS	IGHV3-30*04	IGHD2-2*01	IGHJ3*02	ARGDTVVPAPDTRAFDI	51	0.0208333	Kappa	TRUE	TRUE	FALSE	FALSE	GACATCCAGATGACCCAGTCTCCATCCTCCCTGTCTGCATCTGTAGGAGACAGAGTCACCATCACTTGCCAGGCGAGTCAGGACATTAGCAACTATTTAAATTGGTATCAGCAGAAACCAGGGAAAGCCCCTAAGCTCCTGATCTACGATGCATCCAATTTGGAAACAGGGGTCCCATCAAGGTTCAGTGGAAGTGGATCTGGGACAGATTTTACTTTCACCATCAGCAGCCTGCAGCCTGAAGATATTGCAACATATTACTGTCAACAGTATGATAATCTCCCACTTACTTTCGGCGGAGGGACCAAGGTGGAGATCAAA	DIQMTQSPSSLSASVGDRVTITCQASQDISNYLNWYQQKPGKAPKLLIYDASNLETGVPSRFSGSGSGTDFTFTISSLQPEDIATYYCQQYDNLPLTFGGGTKVEIK	IGKV1D-33*01	IGKJ4*01	QQYDNLPLT	27	0												hY300A06765
hY300A06788	DH1789	283	V1/V3_NSEM	12.6523	2.7215		2.8037	1.6137	0.0472	0.0455		0.0523	3.5427	3.4697		3.5131	0.984504	0.989204	0.985463	0.982083	0.839783	TRUE	TRUE	FALSE	FALSE	CAGGTGCACCTGGTGGAGTCTGGGGGAGGCGTGGTCCAGCCTGGGAGGTCCCTGAGACTCTCTTGTGCAGCCTCTGGATTCACCTTCAGTAGCTTTGGCATGCACTGGGTCCGCCAGACTCCAGCCAAGGGGCTGGAGTGGGTGGCAGTTATATCATATGATGGAAGTCATAAATGGTTTGTAGACTCCGTGAAGGGCCGATTCACCATCTCCAGAGACAATTCCAAGAACACGCTGTATCTGCAAATGAACAGCCTGAGAACTGAGGACACGGCTGTGTATTACTGTGCGATCGATGGACCATATTGTGGTGGTGGTAGGTGCTATTCTGGCTACTGGGGCCAGGGAACCCTTGTCACCGTCTCCTCA	QVHLVESGGGVVQPGRSLRLSCAASGFTFSSFGMHWVRQTPAKGLEWVAVISYDGSHKWFVDSVKGRFTISRDNSKNTLYLQMNSLRTEDTAVYYCAIDGPYCGGGRCYSGYWGQGTLVTVSS	IGHV3-30*18	IGHD2-15*01	IGHJ4*02	AIDGPYCGGGRCYSGY	48	0.0381944	Kappa	TRUE	TRUE	FALSE	FALSE	GACATCCAGTTGACCCAGTCTCCATCCTTCCTGTCTGCATCTGTAGGAGACAGAGTCACCATCACTTGCCGGGCCAGTCAGGGCATTAGCAGTTATTTAGCCTGGTATCAGCAAAAACCAGGGAAAGCCCCTAAGCTCCTGATCTATGCTGCATCCACTTTGCAAAGTGGGGTCCCATCAAGGTTCAGCGGCAGTGGATCTGGGACAGAATTCACTCTCACAATCAGCAGCCTGCAGCCTGACGATTTTGCAACTTATTACTGTCAACAGCTTAATAGTTACCCGTACACTTTTGGCCAGGGGACCAAGCTGGAGATCAAA	DIQLTQSPSFLSASVGDRVTITCRASQGISSYLAWYQQKPGKAPKLLIYAASTLQSGVPSRFSGSGSGTEFTLTISSLQPDDFATYYCQQLNSYPYTFGQGTKLEIK	IGKV1-9*01	IGKJ2*01	QQLNSYPYT	27	0.00378788												hY300A06788
hY300A06790	DH1770.3	283	V1/V3_NSEM	3.27963	3.13		3.192	3.2434	0.0699	0.0555		0.072	3.5827	3.6502		3.6063	0.187458	0.216939	0.912615	0.73796	0.275816	TRUE	TRUE	FALSE	FALSE	CAAGTGCACCTGGTGCAGTCTGGGGCTGAGGTGAAGAAGCCTGGGTCCTCGGTGAAGGTCTCCTGCAAGGCTTCTGGAGGCACATTCAGCAACTATGTTATCAGCTGGGTGCGACAGGCCCCCGGACAAGGGCTTGAGTGGATGGGAGGGATCATCCCTATGTTTGGTGCAGCACATTATGCACAGAAGTTCCAGGGCAGAATCACGATAATCGCGGACGAATCCACGAACACAGCCTCCATGGAACTGAGCAGCCTGAGATCTGAGGACACGGCCGTGTATTTCTGTGCGAGAGCGGGAATTTATTACGATATTTTGACTCATTACCTAATACGTCAGTTTAAAAACCGTTACTATGAGTACAACGGTATGGACGTCTGGGGCCAAGGGACCTCGGTCACCGTCTCCTCA	QVHLVQSGAEVKKPGSSVKVSCKASGGTFSNYVISWVRQAPGQGLEWMGGIIPMFGAAHYAQKFQGRITIIADESTNTASMELSSLRSEDTAVYFCARAGIYYDILTHYLIRQFKNRYYEYNGMDVWGQGTSVTVSS	IGHV1-69*01	IGHD3-9*01	IGHJ6*02	ARAGIYYDILTHYLIRQFKNRYYEYNGMDV	90	0.0625	Kappa	TRUE	TRUE	FALSE	FALSE	GATATTGTGATGACTCAGCCTCCACTCTCCCTGCCCGTCACCCCTGGAGAGTCGGCCTCCATCTCCTGCAGGTCTAGTCAGAGCCTCCTGCATAGTAATGGATACAACTATTTGGATTGGTACGTGCAGAAGCCAGGGCAGTCTCCACAACTCCTGATCTATTTGGGTTCTAATCGGGCCTCCGGGGTCCCTGACAGGTTCAGTGGCAGTGGATCAGGCACAGATTTTACACTGAAAATCAGCAGAGTGGAGGCGGAGGATGTTGGAGTTTATTACTGCATGCAAGCTCTACAAACTCCTGACACTTTTGGCCAGGGGACCAAGCTGGAGATCAAA	DIVMTQPPLSLPVTPGESASISCRSSQSLLHSNGYNYLDWYVQKPGQSPQLLIYLGSNRASGVPDRFSGSGSGTDFTLKISRVEAEDVGVYYCMQALQTPDTFGQGTKLEIK	IGKV2-28*01	IGKJ2*01	MQALQTPDT	27	0.0215054												hY300A06790
hY300A06814	DH1790	283		72.8851	3.5705		3.5273	3.6146	0.0468	0.0451		0.045	4	3.9768		4	0.413657	0.26895	0.941083	0.808927	0.809068	TRUE	TRUE	FALSE	FALSE	GAGGTGCAGCTGGTAGAGTCTGGGGGCCGCTTGGTAAAGCCTGGGGGGTCCCTTAGACTCTCCTGTGCAGCCTCTGGATTCACTTTCACTAACGCCTGGATGAGCTGGGTCCGCCAGGCTCCAGGGAAGGGGCTGGAGTGGGTTGGCCGTATTAAAAGCGAAAGTGATGGTGGGACAACAGACTACGCTGCACCCGTGAAAGGCAGATTCACCGTCTCAAGAGATGATTCAAAAAGCACGCTGTATCTGCAAATGAACAGCCTGAAAACCGAGGACACAGCCGTGTATTACTGTACCACAGATGGTCGACGACATTTTGACTGGATATTATATGATGACTACTACTACTACGGTTTGGACGTCTGGGGCCAAGGGACCACGGTCACCGTCTCCTCA	EVQLVESGGRLVKPGGSLRLSCAASGFTFTNAWMSWVRQAPGKGLEWVGRIKSESDGGTTDYAAPVKGRFTVSRDDSKSTLYLQMNSLKTEDTAVYYCTTDGRRHFDWILYDDYYYYGLDVWGQGTTVTVSS	IGHV3-15*01	IGHD3-9*01	IGHJ6*02	TTDGRRHFDWILYDDYYYYGLDV	69	0.0272109	Kappa	TRUE	TRUE	FALSE	FALSE	GACATCCAGATGACCCAGTCTCCATCCTCACTGTCTGCATCTGTAGGCGACAGAGTCACCATCACTTGTCGGGCGAGTCAGGGCATTAACAATTATTTAGCCTGGTTTCAGCAGAAACCAGGGAAAGCCCCTAAGTCCCTGATCTATGCTGCATCCAGTTTGCAAAGTGGGGTCCCATCAAGGTTCAGCGGCAGTGGATCTGGGACAGATTTCACTCTCACCATCAGCAGCCTGCAGCCTGAAGATTTTGCAACTTATTACTGCCAACAGTATAATAGTTACCCGCTCACTTTCGGCGGAGGGACCAAGGTGGAGATCAAA	DIQMTQSPSSLSASVGDRVTITCRASQGINNYLAWFQQKPGKAPKSLIYAASSLQSGVPSRFSGSGSGTDFTLTISSLQPEDFATYYCQQYNSYPLTFGGGTKVEIK	IGKV1-16*02	IGKJ4*01	QQYNSYPLT	27	0.0113636												hY300A06814
hY300A06815		283		4.60528	0.0474		0.0469	0.0473	0.047	0.0453		0.045	3.8399	3.785		3.8483	0.0370686	-0.0548455	0.577463	0.139168	0.582961	TRUE	TRUE	FALSE	FALSE	GAGATGCAAGTGGTGGAGTCTGGGGGAGGCTTGGTACAGCCTGGGGGGTCCCTGAGACTCTCCTGTGCAGCCTCTGGATTCACCTTTAGCAGCTATGCCATGAGCTGGGTCCGCCAGGCTCCAGGGAAGGGGTTGGAGTGGGTCTCAGGTGTTGGTGGTAGTGGAGGCTCCACATACTACGCAGACTCCGTGAAGGGCCGGTTCACCATCTCCAGAGACAATTCCAAGAACACACTATATCTGCAAATGAACAGCCTGACAGCCGAGGACACGGCCGTGTATTACTGTGCGAAAGAGGGGGACTACGGTGACTACTCCGCATTCTTCCACCACTGGGGCCAGGGCACCCTGGTCACCGTCTCCTCA	EMQVVESGGGLVQPGGSLRLSCAASGFTFSSYAMSWVRQAPGKGLEWVSGVGGSGGSTYYADSVKGRFTISRDNSKNTLYLQMNSLTAEDTAVYYCAKEGDYGDYSAFFHHWGQGTLVTVSS	IGHV3-23*04	IGHD4-17*01	IGHJ1*01	AKEGDYGDYSAFFHH	45	0.0520833	Kappa	TRUE	TRUE	FALSE	FALSE	GAAATTGTGTTGACGCAGTCTTCAGGCACCCTGTCTTTGTCTCCAGGGGAAAGAGCCACCCTCTCCTGCAGGGCCAGTCAGAGTGTTAGTAGCAGCTACTTAGCCTGGTACCAGCAGAAACCTGGCCAGGCTCCCAGGCTCCTCATCTATGGTGCATCCAGCAGGGCCACTGGCATCCCAGACAGGTTCAGTGGCAGTGGGTCTGGGACAGACTTCACTCTCACCATCAGCAGACTGGAGCCTGAAGATTTTGCAGTGTATTACTGTCAGCAGTATGGTAGCTCATCGGGGACTTTTGGCCAGGGGACCAAGCTGGAGATCAAA	EIVLTQSSGTLSLSPGERATLSCRASQSVSSSYLAWYQQKPGQAPRLLIYGASSRATGIPDRFSGSGSGTDFTLTISRLEPEDFAVYYCQQYGSSSGTFGQGTKLEIK	IGKV3-20*01	IGKJ2*01	QQYGSSSGT	27	0.00749064												hY300A06815
hY300A06852		283		5.38549	3.0991		3.1772	2.9707	0.0482	0.0473		0.0522	3.1599	3.1486		3.1868	0.584687	0.380836	0.958032	0.831647	0.681004	TRUE	TRUE	FALSE	FALSE	ATGACAGTACGTGCACAGGGGGGAGCTGAGGTGAAGAAGCCTGGGGCCTCAGTGAAGGTCTCCTGCAAGACTTCTGGTTACACCTTTACCAGCTACGGTATCACTTGGGTGCGACAGGCCCCTGGACAAGGACTTGAGTGGATGGGATGGATCATCGCTTACAATGGTAACACAGACTATGCACAGAAGTTCCAGGGCAGAGTCACCATGACCACAGACACATCCACGAACACAGCCTACATGGAACTGAGGAACCTGAGATCTGACGACACGGCCGTGTATTTCTGTGCGAGGGCTTTACGATATTTTGACTGGTTATTAACTCCTCTCGACTACTTAACTCCCCTTGACTTCTGGGGCCACGGAACCCTGGTCACCGTCTCCTCA	MTVRAQGGAEVKKPGASVKVSCKTSGYTFTSYGITWVRQAPGQGLEWMGWIIAYNGNTDYAQKFQGRVTMTTDTSTNTAYMELRNLRSDDTAVYFCARALRYFDWLLTPLDYLTPLDFWGHGTLVTVSS	IGHV1-18*04	IGHD3-9*01	IGHJ4*02	ARALRYFDWLLTPLDYLTPLDF	66	0.0902778	Kappa	TRUE	TRUE	FALSE	FALSE	GACATCGTGATGACCCAGTCTCCAGACTCCCTGGCTGTGTCTCTGGGCGAGAGGGTCACCATCAACTGCAAGTCCAGCCAGAGTGTTTTATACAGCTCCAACAATAAGAACTACTTAGCTTGGTACCAGCAGAAACCAGGACAGCCTCCTAATCTGCTCATTTACTGGGCATCTACCCGGGAATCCGGGGTCCCTGACCGGTTCAGTGGCAGCGGGTCTGGGACAGATTTCACTCTCACCATCAGCAGCCTGCAGGCTGAAGATGTGGCAGTTTATTACTGTCAGCAATATTATACTACTCCGTGGACGTTCGGCCAAGGGACCAAGGTGGAGATCAAA	DIVMTQSPDSLAVSLGERVTINCKSSQSVLYSSNNKNYLAWYQQKPGQPPNLLIYWASTRESGVPDRFSGSGSGTDFTLTISSLQAEDVAVYYCQQYYTTPWTFGQGTKVEIK	IGKV4-1*01	IGKJ1*01	QQYYTTPWT	27	0.0106383												hY300A06852
hY300A06882		283		72.8851	0.0773		0.0587	0.0643	0.0592	0.0543		0.0561	0.0593	0.0786		0.0616	-0.0706572	-0.066104	0.569148	0.251899	0.750783	TRUE	TRUE	FALSE	FALSE	GAGGTGCAGCTGTTGGAGTCTGGGGGAGGCTTGGTACAGCCGGGGGGGTCCCTGAGACTCTCCTGTGCAGCCTCTGGATTCACCTTTAGCAGTTATGACATGAACTGGGTCCGCCAGGCTCCAGGGAAGGGGCTGGAGTGGGTCTCAACTATTAGTAGTAGTGGTGGTAGCACATACTACACAGACTCCGTGAAGGGCCGGTTCACCATCTCCAGAGACAATTCCGAGAACACACTGTATCTGGAAATGAACAGCCTGACAGCCGAGGACACGGCCGTCTATTACTGTGCGAAAAGATCTTGTAGTGGTGCCAGCTGCGCCTTCTTTGACTATTGGGGCCAGGGAACCCTGGTCACCGTCTCCTCA	EVQLLESGGGLVQPGGSLRLSCAASGFTFSSYDMNWVRQAPGKGLEWVSTISSSGGSTYYTDSVKGRFTISRDNSENTLYLEMNSLTAEDTAVYYCAKRSCSGASCAFFDYWGQGTLVTVSS	IGHV3-23*01	IGHD2-2*02	IGHJ4*02	AKRSCSGASCAFFDY	45	0.0416667	Kappa	TRUE	TRUE	FALSE	FALSE	GACATCCAGATGACCCAGTCTCCTTCCACTTTGTCTGCATCTGTAGGAGACAGAGTCACCATCACTTGCCGGGCCAGTCAGAGGATTAGTAGCTGGTTGGCCTGGTATCAGCAGAAACCAGGGAGAGCCCCTAAGCTCCTCATCTATACGGCGTCTAACTTAGAAAGTGGGGTCCCATCAAGGTTCAGCGGCAGTGGGTCTGGGACAGAATTCACTCTCACCATCAGCAGCCTGCAGCCTGATGATTTTGCAACTTATTACTGCCAACAGTATAATAGTTATTCGCTCACTTTCGGCGGAGGGACCAAGGTGGAGATCAAA	DIQMTQSPSTLSASVGDRVTITCRASQRISSWLAWYQQKPGRAPKLLIYTASNLESGVPSRFSGSGSGTEFTLTISSLQPDDFATYYCQQYNSYSLTFGGGTKVEIK	IGKV1-5*03	IGKJ4*01	CAACAGTATAATAGTTATTCGCTCACT	27	0.0340909	TRUE	TRUE	FALSE	FALSE	TCTTCTGAGCTGACTCAGGACCCTGCTGTGTCTGTGGCCTTGGGACAGACAGTCAGGATCACATGCCAAGGAGACAGCCTCAGAAGCTATTATGCAAGCTGGTACCAGCAGAAGCCAGGACAGGCCCCTGTACTTGTCATCTATGGTAAAAACAACCGGCCCTCAGGGATCCCAGACCGATTCTCTGGCTCCAGCTCAGGAAACACAGCTTCCTTGACCATCACTGGGGCTCAGGCGGAAGATGAGGCTGACTATTACTGTAACTCCCGGGACAGCAGTGGTAACCATGTGGTATTCGGCGGAGGGACCAAGCTGACCGTCCTA	SSELTQDPAVSVALGQTVRITCQGDSLRSYYASWYQQKPGQAPVLVIYGKNNRPSGIPDRFSGSSSGNTASLTITGAQAEDEADYYCNSRDSSGNHVVFGGGTKLTVL	IGLV3-19*01	IGLJ2*01	AACTCCCGGGACAGCAGTGGTAACCATGTGGTA	33	0	hY300A06882
hY300A06892	DH1791	283	V1/V3_NSEM	73.7442	2.8693		2.9116	2.627	0.0438	0.0562		0.0479	3.3433	3.3206		3.3007	0.411165	0.273623	0.893576	0.808392	0.471138	TRUE	TRUE	FALSE	FALSE	CAGGTGCAGCTGGTGGAGTCGGGGGGAGGCTTGGTCAAGCCTGGAGGGTCCCTGAGACTCTCCTGTGCAGCCTCTGGATTCACCTTCAGTGACTTCTACATGAGTTGGATCCGTCAGGCTCCAGGGAAGGGGCTGGAGTGGGTTTCATACATCAGTGGTAGTGGTACTTACACAAACTACGCAGACTCTGTGAAGGGCCGATTCACCATCTCCAAAGACAACGCCAAGAACTCACTGTATCTGCAAATGAACAGCCTGAGAGTCGAGGACACGGCTGTATATTACTGTGTGAGAGATCGAACTCAGATCTCGTGGGAGCTACCTGAGAACTACTACTACCACGGTATGGACGTCTGGGGCCAAGGGACCACGGTCTCCGTCTCCTCA	QVQLVESGGGLVKPGGSLRLSCAASGFTFSDFYMSWIRQAPGKGLEWVSYISGSGTYTNYADSVKGRFTISKDNAKNSLYLQMNSLRVEDTAVYYCVRDRTQISWELPENYYYHGMDVWGQGTTVSVSS	IGHV3-11*06	IGHD1-26*01	IGHJ6*02	VRDRTQISWELPENYYYHGMDV	66	0.0381944	Kappa	TRUE	TRUE	FALSE	FALSE	GACATCCAGTTGACCCAGTCTCCATCCTTCCTGTCTGCATCTGTAGGAGACAGAGTCACCATCACTTGCCGGGCCAGTCAGGGCATTAGCAGTTATTTAGCCTGGTATCAGCAAAAACCAGGGAAAGCCCCTAAGCTCCTGATCTATGCTGCGTCCACTTTGCAAAGTGGGGTCCCATCAAGGTTCAGCGGCAGTTTATCTGGGACAGAATTCACTCTCACAATCAGCAGCCTGCAGCCTGAAGATTTTGCAACTTATTACTGTCAACAGCTTAATAGTTACCCGTACACTTTTGGCCAGGGGACCAAGCTGGAGATCAAA	DIQLTQSPSFLSASVGDRVTITCRASQGISSYLAWYQQKPGKAPKLLIYAASTLQSGVPSRFSGSLSGTEFTLTISSLQPEDFATYYCQQLNSYPYTFGQGTKLEIK	IGKV1-9*01	IGKJ2*01	QQLNSYPYT	27	0.0113636												hY300A06892
hY300A06915	DH1792	283	V1/V3_NSEM	33.9391	3.2052		3.1541	3.06	0.0458	0.0444		0.0445	3.3151	3.3102		3.4085	0.996306	0.997534	0.991806	0.964935	0.980466	TRUE	TRUE	FALSE	FALSE	CAGGTGCAGCTTGTGCAGTCTGGGGCTGAGGTGAAGACGCCTGGGTCCTCGGTGAAGGTCTCCTGCAAGGCTTCTGGAGGCACCTTCACCAACTATCCTTTCAGCTGGGTGCGACAGGCCCCTGGACAAGGGCCTGAGTGGATGGGAGGGATCTTCCCTATGTTTGATGTGACAAAGTACGCACAGAAGTTGCAGGGCAGAGTCACAATTACCGCGGACAAATCTACGAACACAGCCTACATGGAGCTGAGCAGCCTGACCTCTGAGGACACGGCCGTTTATTACTGTGCGAGAGATATTCTCCCGGGGTCATCTTTTGCCTGGTTATTACCCGACTTCTACTACTACGGCATGGACGTCTGGGGCCAAGGGACCACGGTCACCGTCTCCTCA	QVQLVQSGAEVKTPGSSVKVSCKASGGTFTNYPFSWVRQAPGQGPEWMGGIFPMFDVTKYAQKLQGRVTITADKSTNTAYMELSSLTSEDTAVYYCARDILPGSSFAWLLPDFYYYGMDVWGQGTTVTVSS	IGHV1-69*17	IGHD3-9*01	IGHJ6*02	ARDILPGSSFAWLLPDFYYYGMDV	72	0.0729167	Kappa	TRUE	TRUE	FALSE	FALSE	GAAATTGTGTTGACACAGTCTCCAGCCACCCTGTCTTTGTCTCCAGGGGAAAGAGCCACCCTCTCCTGCAGGGCCAGTCAGAGCGTTAGCAACTACTTAGCCTGGTACCAACAGAAACCTGGCCAGGCTCCCAGGCTCCTCATCTATGATGCATCCAACAGGGCCACTGGCGTCCCAGCCAGGTTCAGTGGCAGTGGGTCTGGGACAGACTTCACTCTCACCATCAGCAGCCTAGAGCCTGAAGATTTTGCAGTTTATTACTGTCAGCAGCGTAGCACCTGGCCCCTCACTTTCGGCCAAGGGACCAAGCTGGAGATCAAA	EIVLTQSPATLSLSPGERATLSCRASQSVSNYLAWYQQKPGQAPRLLIYDASNRATGVPARFSGSGSGTDFTLTISSLEPEDFAVYYCQQRSTWPLTFGQGTKLEIK	IGKV3-11*01	IGKJ2*01	QQRSTWPLT	27	0.0113636												hY300A06915
hY300A06986	DH1793	283		73.7442	0.0769		0.0671	0.0815	0.0443	0.0639		0.0687	3.067	3.0469		2.9843	0.213376	-0.0247174	0.870651	0.607634	0.612095	TRUE	TRUE	FALSE	FALSE	CAGCTGCAGCTGCAGGAGTCCGGCTCAGGACTGGTGAAGCCTTCACAGACCCTGTCCCTCACTTGCGCTGTCTCTGGTGGCTCCATCAGCAGTGGTGGTTACTCCTGGAGCTGGATCCGGCAGCCACCAGGGAAGGGCCTGGAGTGGATTGGGTACATCTATCATAGAGGGAGCACCTACTATAATCCGTCCCTCAAGAGTCGAGTCACCATGTCAGTAGACAGGTCCAAGAACCAGTTCTCCCTGAAGCTGAGCTCTGTGAGTGCCGCGGACACGGCCGTGTATTATTGTGCCATCAGAGACGAGGTAGCAGCAGCTGGGGGCCACGACTACTACGGTATGGACGTCTGGGGCCAAGGGATCACGGTCATCGTCTCCTCA	QLQLQESGSGLVKPSQTLSLTCAVSGGSISSGGYSWSWIRQPPGKGLEWIGYIYHRGSTYYNPSLKSRVTMSVDRSKNQFSLKLSSVSAADTAVYYCAIRDEVAAAGGHDYYGMDVWGQGITVIVSS	IGHV4-30-2*01	IGHD6-13*01	IGHJ6*02	AIRDEVAAAGGHDYYGMDV	57	0.0274914	Kappa	TRUE	TRUE	FALSE	FALSE	GACATCCAGATGACCCAGTCTCCTTCCACCCTGTCTGCATCTGTAGGAGACAGAGTCACCATCACTTGCCGGGCCAGTCAGAGTATTAGTATCTTTTTGGCCTGGTATCAGCAGAAACCAGGGAAAGCCCCTAAGCTCCTGATCTATAAGGCGTCTAGTTTAGAAAGTGGGGTCCCATCAAGGTTCAGTGGCAGTGGATTTGGGACAGAATTCACTCTCACCATCAGCAGCCTGCAGCCTGATGATTTTGCAACTTATTACTGCCAACAGTATAACAGTTACCCGTGGACGTTCGGCCAAGGGACCAAGGTGGAAATCAAA	DIQMTQSPSTLSASVGDRVTITCRASQSISIFLAWYQQKPGKAPKLLIYKASSLESGVPSRFSGSGFGTEFTLTISSLQPDDFATYYCQQYNSYPWTFGQGTKVEIK	IGKV1-5*03	IGKJ1*01	QQYNSYPWT	27	0.0189394												hY300A06986
hY300A07006		283		20.8707	3.2541		3.3789	3.3701	3.3452	3.171		1.6207	3.253	0.0507		0.0473	0.963345	0.992252	-0.346957	-0.292657	0.987869	TRUE	TRUE	FALSE	FALSE	CAGGTGCAGCTGGTGCAGTCTGGGGCTGAGGTGAAGGAGCCTGGGGCCTCAGTGAAGGTCTCCTGCACGTCTTCTGGATACACCTTCACCGACTACTATATGCACTGGGTGCGACAGACCCCTGGGCAGGGGCTTGAGTGGATGGGACGAAACAACCCTGACAGTGGGGGCACAAACTATGCACAGAAATTTCAAGGCAGGGTCACCATGACCAGGGACACGTCCATGACCACAGCCTACATGGAACTGAAGAGGCTGAGATCTGACGACACGGGCGTCTATTATTGTACGAGAGCTGCGACTGGGGGATACAGTTCTGGAATCAATGATGCTCTTGATGTCTGGGGCCAAGGGACAATGGTCACCGTCTTTTCA	QVQLVQSGAEVKEPGASVKVSCTSSGYTFTDYYMHWVRQTPGQGLEWMGRNNPDSGGTNYAQKFQGRVTMTRDTSMTTAYMELKRLRSDDTGVYYCTRAATGGYSSGINDALDVWGQGTMVTVFS	IGHV1-2*06	IGHD5-5*01	IGHJ3*02	ACGAGAGCTGCGACTGGGGGATACAGTTCTGGAATCAATGATGCTCTTGATGTC	54	0.0729167	Lambda												TRUE	TRUE	FALSE	TRUE	CAGTCTGTGCTGACTCAGCCACCCTCAGCGTCTGAGACCCCCGGGCAGAGGGTCACCATCTCTTGTTCTGGAAGCAGCTCTAACATCGGAGATAATACTGTGAACTGGTTCCAGCAGCTCCCAGGAACGGCCCCCAAACTGCTCATCTATAATGACTATCAGCGGCCCTCAGGGGTCCCTGACCGATTCTCTGGCTCCAGGTCTGGCACCTCAGCCTCCCTGGCCATCAGTGGGCTCCAGTCTGAGGATGAGGCTGACTATTACTGTGCAGCATGGGATGACAGCCTGTATGGCGTGATATTCGGCGGGGGGACCAAGCTGACCGTCCTA	QSVLTQPPSASETPGQRVTISCSGSSSNIGDNTVNWFQQLPGTAPKLLIYNDYQRPSGVPDRFSGSRSGTSASLAISGLQSEDEADYYCAAWDDSLYGVIFGGGTKLTVL	IGLV1-44*01	IGLJ2*01	GCAGCATGGGATGACAGCCTGTATGGCGTGATA	33	0.0486891	hY300A07006
hY300A07033	DH1968	283		14.4939	3.1402		0.0453	3.0889	3.0773	0.0466		3.1218	3.403	3.011		3.3571	0.929047	0.99721	-0.646983	-0.30688		TRUE	TRUE	FALSE	FALSE	GAGGTGCAATTGGTGGAGTCTGGGGGAGACTTGGTAAAGTCGGGGGGGTCCCTTAGACTCTCCTGTGTAGCCTCTGGATTCACTTTCACTAACGCCTGGATGACCTGGGTCCGCCAGGCTCCAGGGAAGGGGCTGGAGTGGATTGGCCGTATTAAAACCAACACTGATGGTGGGACAACAGACTACGCTGCACCCGTGAAAGGCAGATTCACCATCTCAAGAGAGGACTCAAGAAACACGCTGTATCTGCAAATGAATGGCCTGAAAACCGAGGACACAGCCGTATATTACTGTACCACAATGGGAGTCTTCGTTTGGGGGAGTTATCGTTATACCGGGGAGAACTACGGTATGGACGTCTGGGGCCAAGGGACCACGGTCACTGTCTCCTCA	EVQLVESGGDLVKSGGSLRLSCVASGFTFTNAWMTWVRQAPGKGLEWIGRIKTNTDGGTTDYAAPVKGRFTISREDSRNTLYLQMNGLKTEDTAVYYCTTMGVFVWGSYRYTGENYGMDVWGQGTTVTVSS	IGHV3-15*01	IGHD3-16*02	IGHJ6*02	TTMGVFVWGSYRYTGENYGMDV	66	0.0578231	Lambda												TRUE	TRUE	FALSE	FALSE	TCCTATGAACTGACTCAGCCACCCTCAGTGTCCGTGTCCCCAGGACAGACAGCCACCATCACCTGCTCTGGAGATAAATTGGAATATAAATATGTTTGCTGGTATCAGCATAAGCCAGTCCAGTCCCCTATACTTCTCATCTATCAAGATACTAAGCAGCCCTCAGGGATCCCTGAGCGATTCTCTGGCTCCAACTCTGGGAACACAGCCACTCTGACCATCAGCGGGACCCAGGCTATGGATGAGGCTGACTATTACTGTCAGGCGTGGGACAGCAGCACTGCGGTCTTCGGAACTGGGACCAAGGTCACCGTCCTA	SYELTQPPSVSVSPGQTATITCSGDKLEYKYVCWYQHKPVQSPILLIYQDTKQPSGIPERFSGSNSGNTATLTISGTQAMDEADYYCQAWDSSTAVFGTGTKVTVL	IGLV3-1*01	IGLJ1*01	QAWDSSTAV	27	0.0574713	hY300A07033
hY300A07041	DH1794	283	V1/V3_NSEM	17.7006	3.0484		3.0434	2.7168	0.0538	0.0483		0.0536	3.0813	3.096		3.0946	0.988086	0.991406	0.974772	0.96959	0.99632	TRUE	TRUE	FALSE	FALSE	GAGGTGCAGCTGGTGGAGTCTGGGGGAGGCTTGGTAAAGACAGGGCGGTCCCTGAGACTCTCCTGTACAACTTCTGGATTCACCTTTGGTGATTATGCTGTGAGCTGGTTCCGCCAGGCTCCAGGGAAGGGGCTGGAGTGGGTAGGTTTCATTAGACACCCAGGTTATGGTGGGGCAACAGAATACGCCGCGTCTGTGAAGGGCAGATTCACCATCTCAAGAGATGATTCCAAAAGGATCGCCTATCTGCAAATGAACAGCCTGAAAAACGAGGACACAGCCGTATATTACTGTACTAGAGGCCGAGTTTCACGACATTTTGACTGGGTATTATGGGACTTCCACTATTATATTATGGACGTCTGGGGCCAAGGGACCACGGTCACCGTCTCCTCA	EVQLVESGGGLVKTGRSLRLSCTTSGFTFGDYAVSWFRQAPGKGLEWVGFIRHPGYGGATEYAASVKGRFTISRDDSKRIAYLQMNSLKNEDTAVYYCTRGRVSRHFDWVLWDFHYYIMDVWGQGTTVTVSS	IGHV3-49*05	IGHD3-9*01	IGHJ6*02	TRGRVSRHFDWVLWDFHYYIMDV	69	0.0442177	Kappa	TRUE	TRUE	FALSE	FALSE	GACATCCAGATGACCCAGTCTCCATCCTCCCTGTCTGCATCTGTAGGAGACAGAGTCACCATCACTTGCCAGGCGAGTCAGGACATTAGCAACTATTTAAATTGGTATCAGCATAAACCAGGGAAAGCCCCTAAGCTCCTCATCTACGATACATCCAATTTGGAAACAGGGGTCCCATCAAGGTTCAGTGGAAGTGGATCTGGGACAGATTTTAGCTTCATCATCAGTAGCCTACAGCCTGAAGATATTGCAACATATTACTGTCAACAGTATGCTAATCTCCCTTTCACTTTCGGCCCTGGGACCAAAGTGGATTTCAAA	DIQMTQSPSSLSASVGDRVTITCQASQDISNYLNWYQHKPGKAPKLLIYDTSNLETGVPSRFSGSGSGTDFSFIISSLQPEDIATYYCQQYANLPFTFGPGTKVDFK	IGKV1D-33*01	IGKJ3*01	QQYANLPFT	27	0.030303												hY300A07041
hY300A07064	DH1795.2	283	V1/V3_NSEM	47.0354	3.1635		3.2483	2.8981	0.0455	0.0438		0.0451	3.5091	3.4949		3.5042	0.793567	0.740095	0.990947	0.959487	0.526431	TRUE	TRUE	FALSE	FALSE	CAGGTGCAGCTGGCGCAGTCTGGGGCTGAGTTGAAGAAGCCGGGGTCCTCGGTGAAGGTCTCCTGCAAGGCTTCTGGAGTCACCTTCAGCAGCTTTGCCATCAGCTGGGCGCGACAGGCCCCTGGACAAGGGCTTGAGTGGATGGGAGGGATCATCCCTATTTATGGTACAACAAACTACGCTCAGAAGTTCCAGGGCAGACTCACGATTACCGCGGACCAGTCCACGGGCACAATCTACATGGATCTGAGCAGCCTGAGATCTGAAGACACGGCCACATATTACTGTGCGAGTGACCTGAGGCAATATTTTGACTGGCTAATAGATCCCTATTATTATCACGCTATGGACGTCTGGGGCCAAGGGACCACGGTGACCGTCTCCCCG	QVQLAQSGAELKKPGSSVKVSCKASGVTFSSFAISWARQAPGQGLEWMGGIIPIYGTTNYAQKFQGRLTITADQSTGTIYMDLSSLRSEDTATYYCASDLRQYFDWLIDPYYYHAMDVWGQGTTVTVSP	IGHV1-69*01	IGHD3-9*01	IGHJ6*02	ASDLRQYFDWLIDPYYYHAMDV	66	0.0763889	Kappa	TRUE	TRUE	FALSE	FALSE	GAAATTGTGTTGACGCAGTCTCCAGGCACCCTGTCTGTGTCTCCAGGAGAAAGAGCCACCCTCTCTTGCAGGGCCAGTCAGACTGTTAGCAGCAACTACTTAGCCTGGTACCAGCAGAAACCTGGCCAGGCTCCCAGGCTCCTCATCTATGCTGCATCCAGCAGGGCCACTGGCATCCCAGACAGGTTCAGTGGCAGTGGGTCTGGGACAGACTTCACTCTCACCATCAGCAAACTGGAGCCTGAAGATTTTGCAGTCTATTACTGTCAGCAGTATGGTAGCTCGCTCACTTTCGGCGGAGGGACCAAGGTGGAGATCAAA	EIVLTQSPGTLSVSPGERATLSCRASQTVSSNYLAWYQQKPGQAPRLLIYAASSRATGIPDRFSGSGSGTDFTLTISKLEPEDFAVYYCQQYGSSLTFGGGTKVEIK	IGKV3-20*01	IGKJ4*01	QQYGSSLT	24	0.0299625												hY300A07064
hY300A07080	DH1795.1	283	V1/V3_NSEM	28.7252	3.0352		3.1064	3.0557	0.0444	0.0438		0.0439	3.5833	3.5539		3.5591	0.992332	0.995057	0.993315	0.957901	0.914106	TRUE	TRUE	FALSE	FALSE	CAGGTGCAGCTGGCGCAGTCTGGGGCTGAGGTGAAGAAGCCGGGGTCCTCGGTGAAGGTCTCCTGCAAGGCTTCTGGAGTCACCTTCAGCAGCTTTGCCATCAGCTGGGCGCGACAGGCCCCTGGACAAGGGCTTGAGTGGATGGGAGGGATCATCCCTGTTTATGGTACAACAAACTACGCTCAGAAGTTCCACGGCAGAATCACGATTACCGCGGACCAGTCCACGGGCACAATCTACATGGAACTGAGCAGCCTGAGATCTGAAGACACGGCCACATACTACTGTGCGAGTGACCTGAGGCAATATTTTGACTGGCTAATAGATCCCTATTACTATCACGCTATGGACGTCTGGGGCCAAGGGACCACGGTGACCGTCTCCCCG	QVQLAQSGAEVKKPGSSVKVSCKASGVTFSSFAISWARQAPGQGLEWMGGIIPVYGTTNYAQKFHGRITITADQSTGTIYMELSSLRSEDTATYYCASDLRQYFDWLIDPYYYHAMDVWGQGTTVTVSP	IGHV1-69*06	IGHD3-9*01	IGHJ6*02	ASDLRQYFDWLIDPYYYHAMDV	66	0.0833333	Kappa	TRUE	TRUE	FALSE	FALSE	GAAATTGTGTTGACGCAGTCTCCAGGCACCCTGTCTTTGTCTCCAGGGGAAAGAGCCACCCTCTCCTGCAGGGCCAGTCAGGCTTTTGGCAGCAACTACTTAGCCTGGTACCAGCAGAAACCTGGCCAGGCTCCCAGGCTCCTCATCTATACTACATCCACCAGGGCCACTGGCATCCCAGACAGGTTCAGTGGCAGTGGGTCTGGGACAGACTTCACTCTCACCATCAGCAAACTGGAGCCTGAAGATTTTGCAGTGTATTACTGTCAGCAGTATGGTAGCTCGCTCACTTTTGGCGGAGGGACCAAGGTGGAGATCAAA	EIVLTQSPGTLSLSPGERATLSCRASQAFGSNYLAWYQQKPGQAPRLLIYTTSTRATGIPDRFSGSGSGTDFTLTISKLEPEDFAVYYCQQYGSSLTFGGGTKVEIK	IGKV3-20*01	IGKJ4*01	QQYGSSLT	24	0.0374532												hY300A07080
hY300A07135	DH1796	283	V1/V3_NSEM	46.2183	3.0849		3.1552	3.2121	0.0445	0.0435		0.0455	3.4595	3.4668		3.424	0.391085	0.32283	0.629456	0.663698	0.612755	TRUE	TRUE	FALSE	FALSE	GAGGTGCAGCTGGTGGAGTCTGGGGGAGGCTTGGTAAAGCCTGGGGGGTCCCTTAGACTCTCCTGTGCAGGCTCTGGATTCACTTTCAGCAACGCCTGGATGAGCTGGGTCCGCCAGGCTCCAGGGAAGGGGCTGGAGTGGGTTGGCCGTATTAAAAGCGAAAGTGGTGGTGGGACAATAGATTACGCTGCACCCGTGAAAGGCAGATTCACCATCTCAAGAGATGATTCAAAAGATACACTGTATCTACAAATGAAGAGCCTGAAAACCGAGGACACAGCCGTGTATTACTGTACCACAGAGGGACACTATTTTGACTGGTTATTGCCCCCATACTATTACGGTATGGACGTCTGGGGCCAAGGGACCACGGTCAGCGTCTCCTCA	EVQLVESGGGLVKPGGSLRLSCAGSGFTFSNAWMSWVRQAPGKGLEWVGRIKSESGGGTIDYAAPVKGRFTISRDDSKDTLYLQMKSLKTEDTAVYYCTTEGHYFDWLLPPYYYGMDVWGQGTTVSVSS	IGHV3-15*01	IGHD3-9*01	IGHJ6*02	TTEGHYFDWLLPPYYYGMDV	60	0.0408163	Kappa	TRUE	TRUE	FALSE	FALSE	GATATTGTGATGACTCAGCCTCCACTCTCCCTGCCCGTCACCCCTGGAGAGCCGGCCTCCATCTCCTGCAGGTCTAGTCAGAGCCTCCTGCATACTAATGGATACAACTATTTGGATTGGTACCTGCAGAAGCCAGGGCAGTCTCCACATCTCCTGATCTATTTGGGTTCTACTCGGGCCTCCGGGGTCCCTGACAGGTTCAGTGGCAGTGGATCAGGCACAGATTTTACACTGAAAATCAGCAGAGTGGAGGCTGAGGATGTTGGGGTTTATTACTGCATGCAAGCTCTACAAACTCCTCATACTTTTGGCCAGGGGACCAAGCTGGAGATCAAA	DIVMTQPPLSLPVTPGEPASISCRSSQSLLHTNGYNYLDWYLQKPGQSPHLLIYLGSTRASGVPDRFSGSGSGTDFTLKISRVEAEDVGVYYCMQALQTPHTFGQGTKLEIK	IGKV2-28*01	IGKJ2*01	MQALQTPHT	27	0.0143369												hY300A07135
hY300A07170		283		47.0354	0.0444		0.0473	0.0459	0.0454	0.0446		0.0448	0.0496	0.0605		0.053	0.15774	-0.139763	0.710351	0.41386	0.507037	TRUE	TRUE	FALSE	FALSE	GAGGTGCAGCTGGTGGAGTCTGGGGGAGGCTTGGTCCAGCCTGGGGGGTCCCTGAGACTCTCCTGTGCAGCCTCTGGATTCACCTTCAGAAGTAATTGGATGACTTGGGTCCGCCAGGCTCCAGGGAAGGGGCTGGAGTGGGTGGCCAACATAAAACAAGATGGAAGTGAGACATACTATGTGGACTCTGTGAGGGGCCGATTCACCCTCTCCAGAGACAACGCCAAGAACTCACTGTATCTGCAAATGAACAGCCTGAGAGGCGACGACACGGCCGTCTATTACTGTGCGAGAGTCGATGGTGTCTGGTGGCTACGTAACTGGGGCCAGGGAACCCTGGTCACCGTCTCCTCA	EVQLVESGGGLVQPGGSLRLSCAASGFTFRSNWMTWVRQAPGKGLEWVANIKQDGSETYYVDSVRGRFTLSRDNAKNSLYLQMNSLRGDDTAVYYCARVDGVWWLRNWGQGTLVTVSS	IGHV3-7*03	IGHD5-18*02	IGHJ4*02	ARVDGVWWLRN	33	0.0451389	Kappa	TRUE	TRUE	FALSE	FALSE	GACATCCAGATGACCCAGTCTCCATCCTCCCTGTCTGCATCTGTAGGAGACAGAGTCACCATCACTTGCCAGGCGAGTCAGGACATTCAGAAGTATTTAAATTGGTATCAGCAGAAACCAGGGAAAGCCCCTAAGATCCTGATCTACGATGCATCCAAGTTGGAAACAGGGGTCCCATCAAGGTTCAGTGGAAGTGGATATGGGACAGATTTTACTTTCACCATCAGCAGCCTGCAGCCTGAAGATATTGCAACATATTACTGTCAACAGTATAATGATCTCCCGTGGACGTTCGGCCAAGGGACCAAGGTGGAAATCAAA	DIQMTQSPSSLSASVGDRVTITCQASQDIQKYLNWYQQKPGKAPKILIYDASKLETGVPSRFSGSGYGTDFTFTISSLQPEDIATYYCQQYNDLPWTFGQGTKVEIK	IGKV1D-33*01	IGKJ1*01	QQYNDLPWT	27	0.0265152												hY300A07170
hY300A07240		192		20.5392	0.0438		0.0421	0.0466	0.0457	0.0417		0.0457	0.0545	0.0617		0.0536	0.136796	0.0781418	0.652924	-0.0377893	0.725866	TRUE	TRUE	FALSE	FALSE	GAGGTGCAGCTGTTGGAGTCTGGGGGAGGCTTGGGACAGCCTGGGGGGTCCCTGAGACTCTCCTGTGCAGCCTCTGGAGTCACCTTTAGCAGCTATGCCATGAACTGGGTCCGCCAGGCTCCAGGGAAGGGGCTGGAGTGGGTCTCAGCTATTAGTGGTAGTGGTGGTAGCACATACTACGCAGACTCCGTGAAGGGCCGGTTCACCATCTCCAGAGACAATTCCAAGAACACGCTGTATCTGCAAATGAACAGCCTGAGAGCCGAGGACACGGCCGTATATTACTGTGCGAAGGGTTTAGGTTACTACTACTACTACGGTATGGACGTCTGGGGCCAAGGGACCACGGTCACCGTCTCCTCA	EVQLLESGGGLGQPGGSLRLSCAASGVTFSSYAMNWVRQAPGKGLEWVSAISGSGGSTYYADSVKGRFTISRDNSKNTLYLQMNSLRAEDTAVYYCAKGLGYYYYYGMDVWGQGTTVTVSS	IGHV3-23*01	IGHD6-25*01	IGHJ6*02	AKGLGYYYYYGMDV	42	0.0104167	Kappa	TRUE	TRUE	FALSE	FALSE	GAAATTGTGTTGACGCAGTCTCCAGGCACCCTGTCTGTGTCTCCAGGGGAAAGAGCCACCCTCTCCTGCAGGGCCAGTCAGAGTGTTAGCAACAACTACTTAGCCTGGTACCAGCAGAAACCTGGCCAGGCTCCCAGGCTCCTCATCTATGGGGCATCCAGCAGGGCCACTGGGATCCCAGACAGGTTCAGTGGCAGTGGGTCTGGGACAGAGTTCACTCTCACCATCAGCAGACTGGAGGCTGAAGATTTTGCAGTTTATTACTGTCAGCAGTATAAAACCTCCCCGCGCACTTTCGGCGGAGGGACCAAGGTGGAGATCAAA	EIVLTQSPGTLSVSPGERATLSCRASQSVSNNYLAWYQQKPGQAPRLLIYGASSRATGIPDRFSGSGSGTEFTLTISRLEAEDFAVYYCQQYKTSPRTFGGGTKVEIK	IGKV3-20*01	IGKJ4*01	QQYKTSPRT	27	0.0299625												hY300A07240
hY300A07246		192		2.62562	3.4183		3.3594	2.9881	0.0638	0.0441		0.0472	3.702	3.686		3.5684	0.981355	0.994709	0.995387	0.974788	0.999618	FALSE	TRUE	FALSE	FALSE	CAGGCGCAGCTGGTGGAGTCTGGGGGAGGCGTGGTCCAGCCTGGGAGGTCCCTGAGACTCTCCTGTGTAGCGTCTGGATTCACCTTCAGTAATTATGGCATGCACTGGGTCCGCCAGGCTCCAGGCAAGGGGCTGGAGTGGGTGGCAGGCATATGGTATGATGGAAATAATAAATTCTATATAGACTCCGTGAAGGGCCGATTCACCATTTCCAGAGACAATTCCAGGAACACGCTGTATCTGCAAATGAACAGCCTGAGAGCCGAGGACACGGCTGTGTATTATTGTGCGACAGAAAGATTTTGTAGTAGTACCAGCTGCTATTTCGTCTTTGACTCCCGGGGCCAGGGAACCCTGGTCACCGTCTCCTCA	QAQLVESGGGVVQPGRSLRLSCVASGFTFSNYGMHWVRQAPGKGLEWVAGIWYDGNNKFYIDSVKGRFTISRDNSRNTLYLQMNSLRAEDTAVYYCATERFCSSTSCYFVFDSRGQGTLVTVSS	IGHV3-33*01	IGHD2-2*02	IGHJ4*02	ATERFCSSTSCYFVFDS	51	0.0451389	Kappa	TRUE	TRUE	FALSE	FALSE	GAAATTGTGTTGACACAGTCTCCAGCCACCCTGTCTTTGTCTCCAGGAGAAAGAGCCACCCTCTCCTGCAGGGCCAGTCAGAGTGTTAGTAGCAACTTAGCCTGGTACCAAAAGAAACCTGGCCAGGCTCCCAGGCTCCTCATCTATGATGCATCCAACAGGGCCACTGACATCCCAGCCAGGTTCAGTGGCAGTGGGTCTGGGACAGACTTCACTCTCACCATCAGCAGCCTAGAGCCTGAAGATTTTGCAGTTTATTACTGTCTGCAGCGTACCAACTGGCCTCCGGTATTCACTTTCGGCCCTGGGACCAAAGTGGATATCAAA	EIVLTQSPATLSLSPGERATLSCRASQSVSSNLAWYQKKPGQAPRLLIYDASNRATDIPARFSGSGSGTDFTLTISSLEPEDFAVYYCLQRTNWPPVFTFGPGTKVDIK	IGKV3-11*01	IGKJ3*01	LQRTNWPPVFT	33	0.0189394												hY300A07246
hY300A07261	DH1734.1	192	CD4bs_S365P-sensitive	47.0354	3.6238		0.0454	3.011	2.9173	0.0451		0.0748	3.7398	3.8006		3.7726	0.885927	0.0363171	0.821591	0.289022		TRUE	TRUE	FALSE	FALSE	GAGGAGCAGCTGGTGGAGTCTGGGGGAGGGTTGGTCAAGCCTGGGGGGTCCCTGAGACTCTCCTGTGAAGGCTCTGGATTCACCTTCAGTAGTTATAGCATGAACTGGGTCCGCCAGGCTCCAGGGAAGGGGCTGGAGTGGCTCGCATACATTAGTACTAGTAGTAATTACATATACTATGCAGACTCAGTGAGGGGCCGATTCACCATCTCCAGAGACAACGCCGAGAGTTCAGTGTATCTGCAAATGAACAGCCTGGGAGCCGAGGACACGGCTGTATATTACTGTGCGAGAGCGTATTATGAGTACCTTTGGGAGAGTTATCGCTACCATTATCACGGAATGGACGTCTGGGGCCAAGGGACCACGGTCACCGTCTCCTCA	EEQLVESGGGLVKPGGSLRLSCEGSGFTFSSYSMNWVRQAPGKGLEWLAYISTSSNYIYYADSVRGRFTISRDNAESSVYLQMNSLGAEDTAVYYCARAYYEYLWESYRYHYHGMDVWGQGTTVTVSS	IGHV3-21*01	IGHD3-16*02	IGHJ6*02	ARAYYEYLWESYRYHYHGMDV	63	0.0659722	Kappa	TRUE	TRUE	FALSE	FALSE	GAAATTGTGTTGACGCAGTCTCCAGGCACCCTGTCTTTGTCTCCAGGGGAAAGAGCCACCCTCTCCTGCAGGGCCAGTCAGAGTGTTATCAGCAACTACGTGGCCTGGTTCCAACAGAAGCCTGGCCAACCTCCCAGGCTCCTCATTTATGGTGCATCCAGCAGGGCCACTGGCATCCCAGACAGGATCAGTGGCAGTGGGTCTGGGACAGACTTCAGTCTCACCATCAGCAGACTGGAGCCTGAAGACTTTGCAGTGTACTATTGTCAGCAGTATGGTAGCTCGTTGTGGACGTTCGGCCAAGGGACCAAGGTGGAAATCAAA	EIVLTQSPGTLSLSPGERATLSCRASQSVISNYVAWFQQKPGQPPRLLIYGASSRATGIPDRISGSGSGTDFSLTISRLEPEDFAVYYCQQYGSSLWTFGQGTKVEIK	IGKV3-20*01	IGKJ1*01	QQYGSSLWT	27	0.0561798												hY300A07261
hY300A07422		192		19.8454	3.2869		3.2324	2.9882	0.046	0.0506		0.0447	3.676	3.6619		3.7192	0.994709	0.995667	0.952359	0.977884	0.98976	TRUE	TRUE	FALSE	FALSE	CAGGTGCAGCTGGTGCAGTCTGGGGCTGAGGTGAGGAAGCCTGGGTCCTCGGTGAAGGTCTCCTGCAAGGCTTCTGGAGGCACCTTCAGAAGTTTTCCTCTCAGTTGGGTGCGGCAGGCCCCTGGACAAGGGCTCGAGTGGATGGGAGGGATCATCCCTGTCTTTGGCACACCAAGCTACGCACAGAAGTTCCAGGGCAGAGTCACGATTACAGCGGACGCGGACGCATCCACGAGCACGGCCTACATGGAGCTGCGTAGCCTGACATCTGAGGACACGGCCGTATATTACTGTGCGAGGGATCTACGATATTTTGACTGGATATTATCTCCCTTCTACTACTACGGTATGGACGTCTGGGGCCAAGGGACCACGGTCACCGTCTCCGAA	QVQLVQSGAEVRKPGSSVKVSCKASGGTFRSFPLSWVRQAPGQGLEWMGGIIPVFGTPSYAQKFQGRVTITADADASTSTAYMELRSLTSEDTAVYYCARDLRYFDWILSPFYYYGMDVWGQGTTVTVSE	IGHV1-69*01	IGHD3-9*01	IGHJ6*02	ARDLRYFDWILSPFYYYGMDV	63	0.0613208	Lambda										0		TRUE	TRUE	FALSE	TRUE	CAGTCTGCCCTGACTCAGCCTCCCTCCGCGTCCGGGTCTCCTGGACAGTCAGTCACCATCTCCTGCACTGGAACCAGCAGTGACGTTGGTGGTTATAACCAAGTCTCCTGGTACCAACAGCATTCAGGCAAAGCCCCCAAACTCATCATTTATGAGGTCAGTAAGCGGCCCTCAGGGGTCCCTGATCGCTTCTCTGGCTCCAAGTCTGGCAACACGGCCTCCCTTACCGTCTCTGGGCTCCAGGCTGAGGATGAGGCTCATTATTACTGCAGCTCATTTGCAGGCAGCGACTCTATGGTATTCGGCGGAGGGACCAAGATGACCGTCCTA	QSALTQPPSASGSPGQSVTISCTGTSSDVGGYNQVSWYQQHSGKAPKLIIYEVSKRPSGVPDRFSGSKSGNTASLTVSGLQAEDEAHYYCSSFAGSDSMVFGGGTKMTVL	IGLV2-8*01	IGLJ2*01	AGCTCATTTGCAGGCAGCGACTCTATGGTA	30	0.0259259	hY300A07422
hY300A07446	DH1797	192	V1/V3_NSEM	47.0354	2.3822		2.3152	0.6868	0.0446	0.045		0.0432	3.7036	3.656		3.6409	0.70434	0.73575	0.857992	0.796463	0.516303	TRUE	TRUE	FALSE	FALSE	CAGGTGCAGCTGGTGCAGTCTGGGGCTGAAGTGAAGAAGCCTGGGGCCTCAGTGAAGGTCTCCTGCAAGGCTTCTGGATACGCCTTCACCGGCTACTTTATACACTGGATGCGACAGACTCCTGGACAAGGGCTTGAGTGGATGGGATGGGTCAACCCTAACAGTGGTGGCACAGACTATGCACAGAAATTTCGGGGCAGGGTCACCATGACCACGGACACGTCCATAAGCACAGCCTATATGGAGCTGAGCAGGCTGAACTCTGACGACACGGCCGTGTATTACTGTGCGAAAGCGGGTTACTGGACCCCTTTTGACTACTGGGGCCAGGGAACCCTGGTCACCGTCTCCTCA	QVQLVQSGAEVKKPGASVKVSCKASGYAFTGYFIHWMRQTPGQGLEWMGWVNPNSGGTDYAQKFRGRVTMTTDTSISTAYMELSRLNSDDTAVYYCAKAGYWTPFDYWGQGTLVTVSS	IGHV1-2*02	IGHD5-5*01	IGHJ4*02	AKAGYWTPFDY	33	0.0555556	Kappa	TRUE	TRUE	FALSE	FALSE	GACATCCAGATGACCCAGTCTCCTTCCACCCTGTCTGCATTTATAGGAGACAGAGTCACCATCACTTGCCGGGCCAGTCAGAGTATTAGTACCTGGTTGGCCTGGTATCAGCAGAAGCCAGGGAAAGCCCCTAAGCTCCTGATCTTTAAGGCGTCTACTTTAGAAAGTGGGGTCCCATCAAGGTTCAGCGGCAGTGGATCTGGGACAGAATTCACTCTCACCATCAACAGCCTGCAGCCTGATGATTTTGCAACTTATTACTGCCAACAGTATAATAATTATTGGACGTTCGGCCAAGGGACCAGGGTGGAGATCAAA	DIQMTQSPSTLSAFIGDRVTITCRASQSISTWLAWYQQKPGKAPKLLIFKASTLESGVPSRFSGSGSGTEFTLTINSLQPDDFATYYCQQYNNYWTFGQGTRVEIK	IGKV1-5*03	IGKJ1*01	QQYNNYWT	24	0.0265152												hY300A07446
hY300A07474	DH1798	192		10.3952	1.7609		2.1213	2.0121	0.0467	0.0465		0.0377	3.7109	3.6026		3.6252	0.789111	0.737335	0.980896	0.899577	0.539582	TRUE	TRUE	FALSE	FALSE	CAGGTGCAGCTGGTTCAGTCTGGGGCTGAGGTGAAGAAGCCTGGGTCCTCGGTGAAGGTCTCCTGCAAGGCTTCTGGAGGCAGCTTCAGCAGTTATCCTATCAGCTGGGTGCGACAGGCCCCTGGACAAGGGCTTGAGTGGATGGGAGCGATCATCCCTGTCTTTGGTACACCAACCTACGCACAGAAATTCGAGGGCAGAGTCACGATTACAGCGGACAAATCCACGAGCACAGCCTACATGGAGCTTCGTAGCCTGAGATCTGAGGACACGGCCTTATATTACTGTGCGAGAGATCTACGCTACTTTGACTGGTTATTATCTCCCTTCTACTACTACGGTTTGGACCTCTGGGGCCAAGGGACCACGGTCACCGTCTTCGCA	QVQLVQSGAEVKKPGSSVKVSCKASGGSFSSYPISWVRQAPGQGLEWMGAIIPVFGTPTYAQKFEGRVTITADKSTSTAYMELRSLRSEDTALYYCARDLRYFDWLLSPFYYYGLDLWGQGTTVTVFA	IGHV1-69*06	IGHD3-9*01	IGHJ6*02	ARDLRYFDWLLSPFYYYGLDL	63	0.0555556	Kappa	TRUE	TRUE	FALSE	FALSE	GACATCGTGATGACCCAGTCTCCAGCCACCCTGTCTGTGTCTCTAGGAGAAAGAGCCACCATCACCTGCAGGGCCAGTCAGAGTGTTAGCAGCTACTTGGCCTGGTACCAGCAGAAACCAGGCCAGGCTCCCAGGCTCCTCATCTATGGGGCATCCAGCAGGGAAACTGGGGTCCCAGCCAGGTTCAGTGGCAGTGGGTCTGGGACAGATTTCACTCTCACCATCAGCAGCCTGCAGCCTGAAGATTTTGCAGTTTATTACTGTCAGCAGTATAATAGTTATCCTCGGACGTTCGGCCAAGGGACCAAGGTGGAAATCAAA	DIVMTQSPATLSVSLGERATITCRASQSVSSYLAWYQQKPGQAPRLLIYGASSRETGVPARFSGSGSGTDFTLTISSLQPEDFAVYYCQQYNSYPRTFGQGTKVEIK	IGKV3-15*01	IGKJ1*01	QQYNSYPRT	27	0.0681818												hY300A07474
hY300A07570	DH1799	192	V1/V3_NSEM	47.0354	3.1133		3.1258	2.4546	0.0442	0.0443		0.0435	3.6011	3.5511		3.6797	0.6671	0.532542	0.986276	0.966551	0.642183	TRUE	TRUE	FALSE	FALSE	CAGGTGCAACTGGTGGAGTCTGGGGGAGGCGTGGTCCAGCCTGGGAGGTCCCTGAGACTCTCCTGTGAAGCGTCTGGATTCACCTTCAGCAACTTTGGCATGTTCTGGGTCCGCCAGGCTCCAGGCAAGGGGCTGGAGTGGGTGGCAAATATATGGTACGATGGAATTACTAAACACTATGCAGACTCCCTGAAGGGCCGATTCACCATCTCCAGAGACGATTCCAAGAACGTGCTATATCTGCAAATGAACAGCCTGAGAGCCGAGGACACGGCTGTTTATTACTGTGCGAGAGACTGGCACGGCGGCTTAGACTACTGGGGCCAGGGAACCCTGGTCACCGTCTCCTCA	QVQLVESGGGVVQPGRSLRLSCEASGFTFSNFGMFWVRQAPGKGLEWVANIWYDGITKHYADSLKGRFTISRDDSKNVLYLQMNSLRAEDTAVYYCARDWHGGLDYWGQGTLVTVSS	IGHV3-33*01	IGHD1-1*01	IGHJ4*02	ARDWHGGLDY	30	0.0659722	Kappa	TRUE	TRUE	FALSE	FALSE	GATATTGTGATGACTCAGTCTCCACTCTCCCTGCCCGTCACCCCTGGAGAGCCGGCCTCCATCTCCTGCAGGTCTAGTCACAGCCTCCTGCATAGTAATGGATACAACTATTTGGATTGGTACCTGCAGAAGCCAGGGCAGTCTCCACAGCTCCTGATCTATTTGGGTTCTATTCGGGCCTCCGGGGTCCCTGACAGGTTCAGTGGCAGTGGATCAGGCACAGATTTTACACTGAAAATCAGCAGAGTGGAGGCTGAGGATGTTGGGGTTTATTACTGCATGCAAGCTCTACAAACTCCCTTCACTTTCGGCCCTGGGACCAAAGTGGATATCAAA	DIVMTQSPLSLPVTPGEPASISCRSSHSLLHSNGYNYLDWYLQKPGQSPQLLIYLGSIRASGVPDRFSGSGSGTDFTLKISRVEAEDVGVYYCMQALQTPFTFGPGTKVDIK	IGKV2-28*01	IGKJ3*01	MQALQTPFT	27	0.00716846												hY300A07570
hY300A07601		192		13.8857	3.0787		2.7296	3.0117	0.0435	0.043		0.0417	3.8064	3.642		3.7213	0.41641	0.413482	0.800631	0.642331	0.488803	TRUE	TRUE	FALSE	FALSE	CAGGTGCAACTGGTACAGTCTGGGACTGAGGTGAAGAAGCCTGGGTCCTCGGTGAAGGTCTCCTGCAAGGCTTCTGGAGGCACCTTCAGCAACTCTGGTATCAGCTGGGTGCGACAGGCCCCTGGACAAGGGCTTGAGTGGATGGGAGGGATCATCCCTATATTTGGTACAGCAAACTACGCACAGAAGTTCCAGGGCAGAGTCTCGATTACCGCGGACGAATCCACGAGCACAGCCTACATGGAACTGATCAGCCTGAGATCTGACGACACGGCCGCGTATTACTGTGCGAGAGATACACGATCTTTTGACTGGTTATTACCCGCCTTCTACTCCTCCGCTATGGACGTCTGGGGCCAGGGGACCACGGTCATCGTCTCCTCA	QVQLVQSGTEVKKPGSSVKVSCKASGGTFSNSGISWVRQAPGQGLEWMGGIIPIFGTANYAQKFQGRVSITADESTSTAYMELISLRSDDTAAYYCARDTRSFDWLLPAFYSSAMDVWGQGTTVIVSS	IGHV1-69*01	IGHD3-9*01	IGHJ6*02	ARDTRSFDWLLPAFYSSAMDV	63	0.0416667																								hY300A07601
hY300A07657	DH1729.2	192	V1/V3_NSEM	44.5294	3.0796		3.1638	2.9048	0.0468	0.047		0.0477	3.326	3.2811		3.3049	0.908636	0.957446	0.979712	0.987085	0.922581	TRUE	TRUE	FALSE	FALSE	CAGGTGCAGCTGGTGCAGTCTGGGGCTGAGGTGAAGAAGCCTGGGTCCTCGGTGAAGGTCTCCTGCAAGGTTTCTGGAGGCATCTTCAACAAATTTGGTATCAGCTGGGTGCGACAGGCCCCTGGACAAGGGCTTGAGTGGATGGGAGGGATCATCCCTATTTTTGGTACACCAAACTACGCACCGAAGTTCCAGGGCAGAGTCACGATTACCGCGGACGAATCCACGAGCACAGCCTACATGGAACTGAGCAGCCTGAGATCTGAGGACACGGCCGTGTATTACTGTGCGAGAGATCAGGAACGCAATTTTGACTGGTTATTACCTAACTACTACCACGCTATGGACGTCTGGGGCCAAGGGACCACGGTCACCGTCTCCTCA	QVQLVQSGAEVKKPGSSVKVSCKVSGGIFNKFGISWVRQAPGQGLEWMGGIIPIFGTPNYAPKFQGRVTITADESTSTAYMELSSLRSEDTAVYYCARDQERNFDWLLPNYYHAMDVWGQGTTVTVSS	IGHV1-69*01	IGHD3-9*01	IGHJ6*02	GCGAGAGATCAGGAACGCAATTTTGACTGGTTATTACCTAACTACTACCACGCTATGGACGTC	63	0.0381944	Lambda												TRUE	TRUE	FALSE	FALSE	CAGTCTGCCCTGACTCAGCCTGCCTCCGTGTCTGGGTCTCCAGGACAGACGATCTCCATCTCCTGCACTGGATCCAGCGGTGACGTTGGTGCTTATAACCATGTCGCCTGGTACCAACAACACCCAGGCAAAGCCCCCAAACTCATGATTTATGATGTCAGTAATCGGCCCTCAGGGGTTTCTGATCGCTTCTCTGGCTCCAAGTCTGGCAACACGGCCTCACTGACCATCACTGGGCTCCAGGCTGCGGACGAGGCTGATTATTACTGCAACTCTTATACAAGCAGCAGTACTCTCGTCTTCGGAACTGGGACCAAGGTCACCGTCCTA	QSALTQPASVSGSPGQTISISCTGSSGDVGAYNHVAWYQQHPGKAPKLMIYDVSNRPSGVSDRFSGSKSGNTASLTITGLQAADEADYYCNSYTSSSTLVFGTGTKVTVL	IGLV2-14*03	IGLJ1*01	AACTCTTATACAAGCAGCAGTACTCTCGTC	30	0.0444444	hY300A07657
hY300A07660	DH1800	192	CD4bs_S365P-sensitive	3.71428	0.0427		0.0453	0.0632	0.0451	0.0445		0.0432	0.0396	0.064		0.0551	0.589737	-0.123661	-0.224494	-0.0219683		TRUE	TRUE	FALSE	FALSE	GAGGTGCAGCTGGTGGAGTCTGGCGGAGGCCTGGTCAGGCCTGGGGAGTCCCTGAGACTCTCCTGTGCAGCCTCTGGATTCACCCTCAGTGGCTATGCCATGAGCTGGGTCCGCCAGGCTCCAGGGAAGGGCCTGGAGTGGGTCTCATCCATTAGTACTAGTGGGAATAACATCTTCTACGCAGACTCCGTGAAGGGCCGATTCACCATCTCCAGAGACAGCGCCAAGAACTCACTGTATCTGCAACTGAACAGCCTGAGAGCCGACGACACGGCTATATATTACTGTGCGAGAGTCGCCCCTCCGCAACTGGGTCTAATTGAGTACTGGGGCCAGGGAACCCTGGTCACCGTCTCCTCA	EVQLVESGGGLVRPGESLRLSCAASGFTLSGYAMSWVRQAPGKGLEWVSSISTSGNNIFYADSVKGRFTISRDSAKNSLYLQLNSLRADDTAIYYCARVAPPQLGLIEYWGQGTLVTVSS	IGHV3-21*01	IGHD7-27*01	IGHJ4*02	GCGAGAGTCGCCCCTCCGCAACTGGGTCTAATTGAGTAC	39	0.0763889	Kappa	TRUE	TRUE	FALSE	FALSE	GAAATAGTGATGACGCAGTCTCCAGCCACCCTGTCTGTGTCTCCAGGGGAAAGCGCCACCCTCTCCTGCAGGGCCAGTCAGAGTGTTGGCACCAACTTAGCCTGGTACCAGCACATACCTGGCCAGGCTCCCAGGCTCCTCATCTATGGTACATCCACCAGGGCCACTGGTATCCCAGCCAGGTTCAGTGGCAGTGGGTCTGGGACAGAGTTCACTCTCACCATCAGCAGCCTGCAGTCTGAAGATTTTGCACTTTATTACTGTCAGCAGTATAATAACTGGCCTCTGTCCACTTTTGGCCAGGGGACCAAGCTGGAGATCAGA	EIVMTQSPATLSVSPGESATLSCRASQSVGTNLAWYQHIPGQAPRLLIYGTSTRATGIPARFSGSGSGTEFTLTISSLQSEDFALYYCQQYNNWPLSTFGQGTKLEIR	IGKV3-15*01	IGKJ2*01	QQYNNWPLST	30	0.0265152												hY300A07660
hY300A07666	DH1734.2	192	CD4bs_S365P-sensitive	22.5606	3.0763		0.2754	2.9494	3.0811	0.0447		0.5783	3.7012	3.6544		3.5274	0.967412	0.186512	0.973757	0.811939		TRUE	TRUE	FALSE	FALSE	GAGGAGCAACTGGTGGAGTCTGGGGGAGGCTTGGTCAAGCCTGGGGGGTCCCTGAGACTCTCCTGTGAAGGCTCTGGATTCACCTTCAGTAGTTATAGCATAAACTGGGTCCGCCAGGCTCCAGGGAAGGGGCTGGAGTGGCTCGCATACATTAGTACTAGTAGTAATTACATATACTATGCAGACTCAGTGAGGGGCCGATTCACCATCTCCAGAGACAACGCCGAGAGTTCAGTGTATCTGCAAATGAACAGCCTGGGAGCCGAGGACACGGCTGTATATTACTGTGCGAGAGCGTATTATGAGTATCTTTGGGAGAGTTATCGCTACCATTATCACGGAATGGACGTCTGGGGCCAAGGGACCACGGTCACCGTCTCCTCA	EEQLVESGGGLVKPGGSLRLSCEGSGFTFSSYSINWVRQAPGKGLEWLAYISTSSNYIYYADSVRGRFTISRDNAESSVYLQMNSLGAEDTAVYYCARAYYEYLWESYRYHYHGMDVWGQGTTVTVSS	IGHV3-21*01	IGHD3-16*02	IGHJ6*02	ARAYYEYLWESYRYHYHGMDV	63	0.0694444	Kappa	TRUE	TRUE	FALSE	FALSE	GAAATTGTGTTGACGCAGTCTCCAGGCACCCTGTCTTTGTCTCCAGGGGAAGGAGCCACCCTCTCCTGCAGGGCCAGTCAGAGTGTTATCAACAACTACGTGGCCTGGTTCCAACAGAAGCCTGGCCAACCTCCCAGGCTCCTCATCTATGGTGCATCCAGCAGGGCCACTGGCATCCCAGACAGGATCAGTGGCAGTGGGTCTGGGACAGACTTCAGTCTCACCATCAGCAGACTGGAGCCTGAAGACTTTGCAGTGTACTACTGTCAGCAGTATGGTAGCTCGTTGTGGACGTTCGGCCAAGGGACCAAGGTGGAAATCAAA	EIVLTQSPGTLSLSPGEGATLSCRASQSVINNYVAWFQQKPGQPPRLLIYGASSRATGIPDRISGSGSGTDFSLTISRLEPEDFAVYYCQQYGSSLWTFGQGTKVEIK	IGKV3-20*01	IGKJ1*01	QQYGSSLWT	27	0.0561798												hY300A07666
hY300A07667		192		4.38885	2.9729		3.0261	2.8913	0.0442	0.0477		0.0424	3.7124	3.7199		3.7156	0.899182	0.940009	0.975876	0.970747	0.784706	TRUE	TRUE	FALSE	FALSE	CAGGTGCAGCTGGTGCAGTCTGGGGCTGAGGTGAAGAAGCCTGGGTCGTCGGTGAAGGTCTCCTGCAAGGATCCTGGAGGCACCTTCAACAGTTATGCAATTAGCTGGGTGCGACAGGCCCCTGGACAAGGGCTTGAGTGGATGGGAGGGATCATTCCTGTGTATGGTACACCACAGTACGCACAGAAGTTCCAGGGCAGAGTCACGATTAGCGCGGACAAATCCACGTTCACAGCCTACATGGAGCTGAGCAGCCTGAGATCTGAGGACACGGCCGTGTATTATTGTGCGAGAGACCTACGATATTTTGACTGGTTATTGGACCCCTATTATTACTACGGTATGGGCGTCTGGGGCCAAGGGACCATGGTCACCGTCTCCTCA	QVQLVQSGAEVKKPGSSVKVSCKDPGGTFNSYAISWVRQAPGQGLEWMGGIIPVYGTPQYAQKFQGRVTISADKSTFTAYMELSSLRSEDTAVYYCARDLRYFDWLLDPYYYYGMGVWGQGTMVTVSS	IGHV1-69*06	IGHD3-9*01	IGHJ6*02	GCGAGAGACCTACGATATTTTGACTGGTTATTGGACCCCTATTATTACTACGGTATGGGCGTC	63	0.0625	Lambda												TRUE	TRUE	FALSE	FALSE	CAGTCTGCCCTGACTCAGCCTGCCTCCATGTCTGGGTCTCCTGGACAGTCGATCACTATCTCCTGCACTGGAACCACCAGCGATGTTGGGAGTAATAACGTTGTCTCCTGGTACCAACAACACCCAGGCAAAGCCCCCAAACTCATGATTTATGAGGTCACTAAGCGGCCCTCAGGGGTTTCTCATCGCTTCTCTGGCTCCAAGTCTGCCAACACGGCCTCCCTGACAATCTCTGGGCTCCAGGCTGAGGACGAGGCTGATTATTTCTGCTGTTCATATGCAGGTAGTCTTGTGATATTCGGCGGAGGGACCAAGCTGACCGTCCTA	QSALTQPASMSGSPGQSITISCTGTTSDVGSNNVVSWYQQHPGKAPKLMIYEVTKRPSGVSHRFSGSKSANTASLTISGLQAEDEADYFCCSYAGSLVIFGGGTKLTVL	IGLV2-23*02	IGLJ2*01	TGTTCATATGCAGGTAGTCTTGTGATA	27	0.0407407	hY300A07667
hY300A07677	DH1730.2	192	V1/V3_NSEM	37.0497	3.0819		2.951	2.2095	0.0455	0.0453		0.0445	3.681	3.6688		3.6641	0.986285	0.992491	0.995097	0.97804	0.972289	TRUE	TRUE	FALSE	FALSE	CAGGTGCAGCTGGTGGAGTCTGGGGGAGGCGTGGTCCAGCCTGGGAGGTCCCTGAGACTCTCCTGTGCAGCGTCTGGATTCAGCTTCAGTAGCTATGGCATGCACTGGGTCCGCCAGGCTCCAGGCCAGGGGCTTGAGTGGGTGGCACTTATTTGGTATGATGGAAGTAATAACTACTATGCAGACTCCGTGAAGGGCCGATTCACCATCTCCAGAGACAATTCCAAGAACACGCTGTATCTGCAAATGAACAGCCTGAGAGCCGAGGACACGGCTTCTTATTACTGTGCGGCAGAAGGCGTGGCTCCGGATGGGGCTTTTAATATCTGGGGCCAAGGGACAATGGTCACCGTCTCTTCA	QVQLVESGGGVVQPGRSLRLSCAASGFSFSSYGMHWVRQAPGQGLEWVALIWYDGSNNYYADSVKGRFTISRDNSKNTLYLQMNSLRAEDTASYYCAAEGVAPDGAFNIWGQGTMVTVSS	IGHV3-33*01	IGHD5-18*02	IGHJ3*02	AAEGVAPDGAFNI	39	0.03125	Kappa	TRUE	TRUE	FALSE	FALSE	GATATTTTGATGACTCAGTCTCCACTCTCCCTGCCCGTCACCCCTGGAGAGCCGGCCTCCATCTCCTGCAGGTCTAGTCAGAGCCTCCTGCATAGTAATGGATACAAGTATTTGCATTGGTACCTGCAGAAGCCAGGGCAGTCTCCCCAGCTCCTGATCCATTTGGGTTCTAATCGGGCCTACGGGGTCCCTGACAGGTTCAGTGGCAGTGGATCAGGCACAGATTTTACATTGAAAATCAGCAGAGTGGAGGCTGAGGATGTTGGGGTTTATTACTGCATGCAAGCTCTACAAACGCCGATCACCTTCGGCCAAGGGACACGACTGGAGATTAAA	DILMTQSPLSLPVTPGEPASISCRSSQSLLHSNGYKYLHWYLQKPGQSPQLLIHLGSNRAYGVPDRFSGSGSGTDFTLKISRVEAEDVGVYYCMQALQTPITFGQGTRLEIK	IGKV2-28*01	IGKJ5*01	MQALQTPIT	27	0.0250896												hY300A07677
hY300A07691		192	CD4bs_S365P-sensitive	34.1436	0.0804		0.0806	0.0543	0.071	0.0537		0.0459	0.1337	0.1406		0.0859	0.990257	0.0155044	-0.122753	-0.318979		TRUE	TRUE	FALSE	FALSE	GATGTCCATCTGCTGGAATCTGGGGGAGGCTTGGTACAGCCTGGGGGGTCCCTGAGACTCTCCTGTACAGCCTCTGGATTCACCTTCAGTGACTATAGTATGCACTGGGTCCGCCAGGCTCCAGGGAAGGGGCTGGAGTGGTTTTCATACATTACCAGAAGTAGTAGCACCATATACTACGCAGACTCTGTGAAGGGCCGATTCACCATCTCCAGAGACAATGCCAAGAACTCACTGTATCTGCAAATGAACAGCCTGAGAGACGACGACACGGCTATTTATTACTGTACGAAAGATCGGTATTACTTTGGTTCGGGGAGTTATTCTGACTACTGGGGCCAGGGAACACTGGTCACCGTCTCCTCA	DVHLLESGGGLVQPGGSLRLSCTASGFTFSDYSMHWVRQAPGKGLEWFSYITRSSSTIYYADSVKGRFTISRDNAKNSLYLQMNSLRDDDTAIYYCTKDRYYFGSGSYSDYWGQGTLVTVSS	IGHV3-48*02	IGHD3-10*01	IGHJ4*02	ACGAAAGATCGGTATTACTTTGGTTCGGGGAGTTATTCTGACTAC	45	0.0627178	Lambda												TRUE	TRUE	FALSE	TRUE	CAGTCTGTGCTGACTCAGCCACCCTCAGCGTCTGGGACCCCCGGGCAGAGGGTCACCATCTCTTGTTCTGGAAGCAGCTCCAACATCGGAAGTAATACTATAAACTGGTACCAGCAGCTCCCAGGAACGGCCCCCAAACTCCTCATCTATAGTAATGATCAGCGGCCCTCAGGGGTCCCTGACCGATTCTCTGGCTCCCAGTCTGGCACCTCAGCCTCCCTGGCCATCAGTGGGCTCCAGTCTGAGGATGAGGCTGATTATTACTGTGCAGCTTGGGATGACAGCCTGAATGGTCCGGTTTTCGGCGGAGGGACCAAGCTGACCGTCCTA	QSVLTQPPSASGTPGQRVTISCSGSSSNIGSNTINWYQQLPGTAPKLLIYSNDQRPSGVPDRFSGSQSGTSASLAISGLQSEDEADYYCAAWDDSLNGPVFGGGTKLTVL	IGLV1-44*01	IGLJ2*01	GCAGCTTGGGATGACAGCCTGAATGGTCCGGTT	33	0.011236	hY300A07691
hY300A07716		192		11.3812	1.9621		1.556	0.7353	0.0445	0.0445		0.0418	3.6068	3.6254		3.6803	0.708982	0.697524	0.870115	0.827967	0.483588	TRUE	TRUE	FALSE	FALSE	CAGGTGCAGCTGGTGCAGTCTGGGGCTGAGGTGAAGAAGCCTGGGGCCTCAGTGAAGGTCTCCTGCAAGGCTTCTGGATACGCCTTCACCGGCTACTTTATGCACTGGATGCGACAGGCCCCTGGACAAGGGCTTGAGTGGATGGGTTGGATCAACCCTAACAATGGTGCCACAGACTATGCACAGAAATTTCACGGCAGGGTCACCCTGACCAGGGACACGTCCATCAGCACAGCCTACATGGAGCTGACCAGCCTCAGATCTGACGACACGGCCGTCTATTTCTGTGCGAAAGCGGGGTTCTGGGAGCCCTTTGGCTACTGGGGCCAGGGAACCCTGGTCACCGTCTCCTCA	QVQLVQSGAEVKKPGASVKVSCKASGYAFTGYFMHWMRQAPGQGLEWMGWINPNNGATDYAQKFHGRVTLTRDTSISTAYMELTSLRSDDTAVYFCAKAGFWEPFGYWGQGTLVTVSS	IGHV1-2*02	IGHD3-10*01	IGHJ4*02	AKAGFWEPFGY	33	0.0520833	Kappa	TRUE	TRUE	FALSE	FALSE	GACATCCAGATGACCCAGTCTCCTTCCACCCTGTCTGCATCTGTAGGCGACAGAGTCACCATCACTTGCCGGGCCAGTCAGAGTATTAGTAGCTGGTTGGCCTGGTATCAGCAGAAACCAGGGAAAGCCCCTAAACTCCTGATCTCTAAGGCGTCTAGTTTAGAAAGTGGGGTCCCATCAAGGTTCAGCGGCAGTGGATCTGGGACAGAATTCACTCTCACCATCAGCAGCCTGCAGCCTGACGATTTTGCAACTTATTACTGCCAACAGTATAATAGTTATTGGACGTTCGGCCAAGGGACCAAGGTGGAAATCAAA	DIQMTQSPSTLSASVGDRVTITCRASQSISSWLAWYQQKPGKAPKLLISKASSLESGVPSRFSGSGSGTEFTLTISSLQPDDFATYYCQQYNSYWTFGQGTKVEIK	IGKV1-5*03	IGKJ1*01	QQYNSYWT	24	0.0151515												hY300A07716
hY300A07736		192		18.4192	3.2303		3.5449	1.5958	0.0523	0.0485		0.0504	4	4		4	0.926172	0.943961	0.989747	0.977074	0.583012	TRUE	TRUE	FALSE	FALSE	CAGGTGCAGCTGGTGGAGTCTGGGGGAGGCGTGGTCCAGCCTGGGAGGTCCCTGAGACTCTCCTGTGCAGCCTCTGGATTCACCTTCAGCAGCTATGGCGTGCACTGGGTCCGCCAGGCTCCAGGCAAGGGGCTGGAGTGGGTGGCAGTTATTTCATATCATGGAATTAATAAATATTATGCAGACTCCGTGAAGGGCCGATTCGTCATCTCCAGAGACGATTCCAAGAACACGGTGAATCTGCAAATGAACAGTTTGAGAGTTGACGACACGGCTGCGTATTACTGTGCGATAGAGGGATATAGTGGCTACGATCCAGCCCCTTTTGGCTACTGGGGCCAGGGAACCCAGGTCACCGTCTCCTCA	QVQLVESGGGVVQPGRSLRLSCAASGFTFSSYGVHWVRQAPGKGLEWVAVISYHGINKYYADSVKGRFVISRDDSKNTVNLQMNSLRVDDTAAYYCAIEGYSGYDPAPFGYWGQGTQVTVSS	IGHV3-30*18	IGHD5-12*01	IGHJ4*02	GCGATAGAGGGATATAGTGGCTACGATCCAGCCCCTTTTGGCTAC	45	0.0555556													TRUE	TRUE	FALSE	FALSE	CAGTCTGTGCTGACGCAGCCGCCCTCAGTGTCTGGGGCCCCAGGGCAGAGGGTCACCATCCCCTGCACTGGGAGCAGCTCCAACATCGGGGCACGTTATGATGTTCACTGGTACCAGCAGCTTCCAGGAACAGCCCCCAAACTCCTCATCTTTGGCAACAACAATCGGCCCTCAGGGGTCCCTGACCGATTCTCTGCCTCCAAGTCTGGCGCCTCAGCCTCCCTGGCCATCACTGGGCTCCAGGCTGAGGATGAGGCTGATTATTACTGCCAGTCCTATGACAGCAGTCTGAGTGGTTCGGTATTCGGCGGAGGGACCAAGCTGTCCGTCCTA	QSVLTQPPSVSGAPGQRVTIPCTGSSSNIGARYDVHWYQQLPGTAPKLLIFGNNNRPSGVPDRFSASKSGASASLAITGLQAEDEADYYCQSYDSSLSGSVFGGGTKLSVL	IGLV1-40*01	IGLJ2*01	CAGTCCTATGACAGCAGTCTGAGTGGTTCGGTA	33	0.0296296	hY300A07736
hY300A07805		192		64.306	3.3528		3.3329	2.2951	0.044	0.0396		0.0456	3.7683	3.7843		3.7784	0.983726	0.99428	0.978809	0.974802	0.96127	TRUE	TRUE	FALSE	FALSE	CAGGCGCAGCTGGTGGAGTCTGGGGGAGGCGTGGTCCAGCCTGGGAGGTCCCTGAGACTCTCCTGTGTAGCGTCTGGATTCACCTTCAGTAATTATGGCATGCACTGGGTCCGCCAGGCTCCAGGCAAGGGGCTGGAGTGGGTGGCAGGCATATGGTATGATGGAAATAATAAATTCTATATAGACTCCGTGAAGGGCCGATTCACCATTTCCAGAGACAATTCCAGGAACACGCTGTATCTGCAAATGAACAGCCTGAGAGCCGAGGACACGGCTGTGTATTATTGTGCGACAGAAAGATTTTGTAGTAGTACCAGCTGCTATTTCGTCTTTGACTCCCGGGGCCAGGGAACCCTGGTCACCGTCTCCTCA	QAQLVESGGGVVQPGRSLRLSCVASGFTFSNYGMHWVRQAPGKGLEWVAGIWYDGNNKFYIDSVKGRFTISRDNSRNTLYLQMNSLRAEDTAVYYCATERFCSSTSCYFVFDSRGQGTLVTVSS	IGHV3-33*01	IGHD2-2*02	IGHJ4*02	GCGACAGAAAGATTTTGTAGTAGTACCAGCTGCTATTTCGTCTTTGACTCC	51	0.0451389	Kappa	TRUE	TRUE	FALSE	FALSE	GAAATTGTGTTGACACAGTCTCCAGCCACCCTGTCTTTGTCTCCAGGAGAAAGAGCCACCCTCTCCTGCAGGGCCAGTCAGAGTGTTAGTAGCAACTTAGCCTGGTACCAAAAGAAACCTGGCCAGGCTCCCAGGCTCCTCATCTATGATGCATCCAACAGGGCCACTGACATCCCAGCCAGGTTCAGTGGCAGTGGGTCTGGGACAGACTTCACTCTCACCATCAGCAGCCTAGAGCCTGAAGATTTTGCAATTTATTACTGTCTGCAGCGTACCAACTGGCCTCCGGTATTCACTTTCGGCCCTGGGACCAAAGTGGATATCAAA	EIVLTQSPATLSLSPGERATLSCRASQSVSSNLAWYQKKPGQAPRLLIYDASNRATDIPARFSGSGSGTDFTLTISSLEPEDFAIYYCLQRTNWPPVFTFGPGTKVDIK	IGKV3-11*01	IGKJ3*01	LQRTNWPPVFT	33	0.0227273												hY300A07805
hY300A07815	DH1801	192	V1/V3_NSEM	64.306	3.0661		3.1128	2.1792	0.0559	0.053		0.0502	3.6164	3.4931		3.4913	0.948044	0.944603	0.953796	0.906714	0.857808	TRUE	TRUE	FALSE	FALSE	GAGGTACAACTGGTGGAGTCTGGGGGAGGCCTGGTCAAGCCTGGGGGGTCCCTTAGGCTCTCCTGTGCAGCCTCTGGGATCACCTTCAGTAGCCACAGCATGAACTGGGTCCGCCAGGCTCCAGGGAAGGGGCTGGAGTGGGTCTCATCCATTAGTAGTAGTAGTAGTTACAAATACTACGCAGACTCACTGAAGGGCCGATTCACCATCTCCAGAGACAACGCCAAGAACTCACTGTATCTGCAAATGAACAGCCTGAGAGTCGAGGACACGGCTGTGTATTACTGTGCGAGAGATAATACTGTCTCGGCGTGGGAGTTACCCGGGGGGGTTGATGTTTTTGATATCTGGGGCCAAGGGACAGTGGTCACCGTCTCTTCA	EVQLVESGGGLVKPGGSLRLSCAASGITFSSHSMNWVRQAPGKGLEWVSSISSSSSYKYYADSLKGRFTISRDNAKNSLYLQMNSLRVEDTAVYYCARDNTVSAWELPGGVDVFDIWGQGTVVTVSS	IGHV3-21*01	IGHD1-26*01	IGHJ3*02	ARDNTVSAWELPGGVDVFDI	60	0.0381944	Kappa	TRUE	TRUE	FALSE	FALSE	GAAATTGTGCTGACTCAGTCTCCAGACTTTCAGTCTGTGACTCCAAAGGAGAAAGTCACCATCACCTGCCGGGCCAGTCAGAGCATTGGTAGTAGCTTACACTGGTACCAGCAGAAACCAGATCAGTCTCCAAAGCTCCTCATCAAGTATGCTTCCCAGTCCATCTCAGGGGTCCCCTCGAGGTTCAGTGGCAGTGGATCTGGGACAGATTTCACCCTCACCATCAATAGCCTGGAAGCTGAAGATGCTGCAGCGTATTACTGTCATCAGACTAGTAGTTTACCACTCACCTTCGGCCAAGGGACACGACTGGAGATTAAA	EIVLTQSPDFQSVTPKEKVTITCRASQSIGSSLHWYQQKPDQSPKLLIKYASQSISGVPSRFSGSGSGTDFTLTINSLEAEDAAAYYCHQTSSLPLTFGQGTRLEIK	IGKV6D-21*02	IGKJ5*01	HQTSSLPLT	27	0												hY300A07815
hY300A07885		192		64.306	2.5928		2.9548	1	0.0434	0.0454		0.0346	3.8046	3.7189		3.7395	0.417111	0.48494	0.815206	0.680756	0.577901	TRUE	TRUE	FALSE	FALSE	CAGGTGCAGCTGGTGCAGTCTGGGGCTGAGGTGAAGAAGCCTGGGTCCTCGGTGAAGGTCTCCTGCAGGGCTTCTGGAGGCACCGTCAGTAGTTATGGTGTCAACTGGGTGCGGCAGGCCCCTGGACAAGGGCTTGAGTGGTTGGGAGTGATCATCCCAATATTTGGTGCAGCAAACAACGCCCAGAAGTTCCAGGGCAGAGTCACGATTACCGCGGACGAATCCACGAGAACAGTCTACATGGAATTGAGCAGCCTGACCTCTGAGGACACGGCCGTGTATTACTGTGCGAGAGCGGGGAGGCTATGGCCCAATCGATGCTACGGTATGGACGTCTGGGGCCAAGGGACCACGGTCACCGTCTCCTCA	QVQLVQSGAEVKKPGSSVKVSCRASGGTVSSYGVNWVRQAPGQGLEWLGVIIPIFGAANNAQKFQGRVTITADESTRTVYMELSSLTSEDTAVYYCARAGRLWPNRCYGMDVWGQGTTVTVSS	IGHV1-69*01	IGHD3-16*03	IGHJ6*02	ARAGRLWPNRCYGMDV	48	0.0729167	Kappa	TRUE	TRUE	FALSE	FALSE	GACATCCAGATGACCCAGTCTCCTTCCACCCTGTCTGCATCTGTAGGAGACAGAGTCACCATCACTTGCCGGGCCAGTCAGAGTATTAATAACTGGTTGGCCTGGTATCAACAGAAACCAGGGAAAGCCCCTAAGCTTCTGATCTATCAGGCGTCCAGTTTACAAAGTGGGGTCCCATCAAGATTCAGCGGCAGTGGATCTGGGACAGAGTTCACTCTCACCATCAGCAGCCTGCAGCCTGATGATTTTGCAACTTATTGTTGTCAACAGTATAGTAGTTATTGGACGTTCGGCCAGGGGACCAAGGTGGAAATCAAA	DIQMTQSPSTLSASVGDRVTITCRASQSINNWLAWYQQKPGKAPKLLIYQASSLQSGVPSRFSGSGSGTEFTLTISSLQPDDFATYCCQQYSSYWTFGQGTKVEIK	IGKV1-5*03	IGKJ1*01	QQYSSYWT	24	0.0454545												hY300A07885
hY300A08011		67		64.306	0.0454		0.0436	0.0451	0.0466	0.0442		0.0392	3.951	3.9138		3.9502	0.0781584	-0.0382406	0.500539	0.144944	0.520898	TRUE	TRUE	FALSE	FALSE	CAGGTGCGGCTGGTTCAATCTGGGGCCGACGTGAAGCCGCCTGGGTCTTCGGTGAAGGTCTCCTGCGAGGCTTCTGGAGGCACCCTCAACAACTATGCTATCAGCTGGGTGCGACAGGCCCCTGGACAAGGGCCTGAGTGGATGGGAGGGGTCATCCCTCTCTTTGGAACAGCACACTACGCACAGAAGTTCCAGGGCAGAGTCAAGATTACCGCGGACGAAGTCACGAACACAGCCTACATGGAGCTGACCAGCCTGAGATCTGACGACACGGCCCTATATTACTGTGCGAGTGGGGGATATTTCTATGATGACAGTGCTTTCGACACCATCTACTTCGACCCCTGGGGCCAGGGAACCCTGGTCACCGTCTCCTCA	QVRLVQSGADVKPPGSSVKVSCEASGGTLNNYAISWVRQAPGQGPEWMGGVIPLFGTAHYAQKFQGRVKITADEVTNTAYMELTSLRSDDTALYYCASGGYFYDDSAFDTIYFDPWGQGTLVTVSS	IGHV1-69*01	IGHD3-22*01	IGHJ5*02	ASGGYFYDDSAFDTIYFDP	57	0.0868056	Kappa	TRUE	TRUE	FALSE	FALSE	GAAATTGTGTTGACGCAGTCTCCAGGCACCCTGTCTTTGTCTCCAGGGGAAAGAGCCACCCTCTCCTGCAGGGCCAGTCAGAGTGTTAGCAGCAACTCCTTAGCCTGGTACCAGCAAAAACCTGGCCAGGCTCCCAGGCTCCTCATCTATGGTGCATCCAGCAGGGCCACTGGCATCCCAGACAGATTCAGTGGCAGGGGGTCTGGGACAGACTTCACTCTCACCATCAGCAGACTGGAGCCTGAAGATTTTGCAGTGTATTACTGTCAGCAGTATGGCAGTTCACCCTTCACTTTCGGCGGGGGGACCAAGGTGGAGATCAAA	EIVLTQSPGTLSLSPGERATLSCRASQSVSSNSLAWYQQKPGQAPRLLIYGASSRATGIPDRFSGRGSGTDFTLTISRLEPEDFAVYYCQQYGSSPFTFGGGTKVEIK	IGKV3-20*01	IGKJ4*01	QQYGSSPFT	27	0.0187266												hY300A08011
hY300A08043	DH1802.1	67	V1/V3_NSEM	40.9091	3.1182		3.179	3.1576	0.0458	0.0518		0.0454	3.4182	3.4862		3.4602	0.99518	0.996975	0.994585	0.978123	0.994189	TRUE	TRUE	FALSE	FALSE	CAGGTGCAGTTGGTGGAGTCTGGGGGAGGCGTGGTCCAGCCTGGGAGGTCCCTGAGACTCTCCTGTGCAGCGTCTGGATTCACCTTCAGTAGCTATGGCATGCACTGGGTCCGCCAGGCTCCAGGCAAGGGGCTGGAGTGGGTGGCAGTTATATATTATGATGAAATTACAAAATACTATGGAGACTCCGTGAAGGGCCGATTCACCATCTCCAGAGACAATTCCAAGAACACGCTGTATCTGCAAATGAGCAGCCTGAGAGCCGAGGACACGGCTGTGTATTATTGTACGAGAACGGGTGGGGAAGGACTCACGCTTGACTACTGGGGCCAGGGAACCCTGGTCACCGTCTCCTCA	QVQLVESGGGVVQPGRSLRLSCAASGFTFSSYGMHWVRQAPGKGLEWVAVIYYDEITKYYGDSVKGRFTISRDNSKNTLYLQMSSLRAEDTAVYYCTRTGGEGLTLDYWGQGTLVTVSS	IGHV3-33*01	IGHD1-1*01	IGHJ4*02	TRTGGEGLTLDY	36	0.0347222	Kappa	TRUE	TRUE	FALSE	FALSE	GATATTGTGATGACTCAGTCTCCGCTCTCCCTGCCCGTCACCCCTGGAGAGCCGGCCTCCATCTCCTGCAGGTCTAGTCAGAGCCTCCTGCATAGTAATGGATACAACTATTTGAATTGGTACCTGCAGAAGCCAGGGCAGTCTCCACAGCTCCTGATCTATTTGGGTTCTTATCGGGCTTCCGGGGTCCCTGACAGGTTCAGTGGCAGTGGATCAGGCACAGATTTTACACTGAAAATCAGCAGAGTGGAGGCTGAGGATGTTGGGGTTTATTACTGCATGCAAGCTCAACAAACTCCTCACACTTTTGGCCAGGGGACCAAGCTGGTGATCAAA	DIVMTQSPLSLPVTPGEPASISCRSSQSLLHSNGYNYLNWYLQKPGQSPQLLIYLGSYRASGVPDRFSGSGSGTDFTLKISRVEAEDVGVYYCMQAQQTPHTFGQGTKLVIK	IGKV2-28*01	IGKJ2*01	MQAQQTPHT	27	0.0143369												hY300A08043
hY300A08076		67		18.6654	3.4016		3.3695	3.4092	0.0644	0.0411		0.0504	3.7756	4		3.9756	0.895657	0.876173	0.990226	0.958672	0.906366	TRUE	TRUE	FALSE	FALSE	GAGGTGCAGGTGGTGGAGTCTGGGGGAGGCTTGGTACAGCCAGGGCGGTCCCTGAGAATCTCCTGTAGAAATTCTGGATTCACCTTTGGTGATTATGGTGTGAGCTGGGTCCGCCAGGCTCCAGGGAAGGGGCTGGAGTGGGTAGGTTTCATTAGAAGGAATGTTTTTGGTGGGACAACAGAATACGCCGCGTCTGTGAAAGGCAGATTCACCATCTCAAGAGATGATTCCAAAAGAATCGCCTATCTGCAAATGAACAGCCTGAAAACCGAGGACACAGCCGTGTATTACTGTACAAGAGCTCGAGAATTACGATATTTTGACTGGTTATTACCCAACTACCACTACTACGGTATGGACGTCTGGGGCCAAGGGACCACGGTCACCGTCTCTTCA	EVQVVESGGGLVQPGRSLRISCRNSGFTFGDYGVSWVRQAPGKGLEWVGFIRRNVFGGTTEYAASVKGRFTISRDDSKRIAYLQMNSLKTEDTAVYYCTRARELRYFDWLLPNYHYYGMDVWGQGTTVTVSS	IGHV3-49*04	IGHD3-9*01	IGHJ6*02	TRARELRYFDWLLPNYHYYGMDV	69	0.0408163	Kappa	TRUE	TRUE	FALSE	FALSE	GACATCCAGATGACCCAGTCTCCATCCTCCCTGTCTGCATCTGTAGGAGACAGAGTCACCATCACTTGCCAGGCGAGTCAGGGCATTAGCAACTATTTAAATTGGTATCAGCACAAACCAGGGAAAGCCCCTAAGCTCCTGATCTACGATGCATCCAATTTGGAAACGGGGGTCCCATCAAGGTTCAGTGGAAGTGGATCTGGAACAGATTTTACTTTCACCATCAGCAGCCTGCAGCCTGAAGATTTTGCAACATATTACTGTCAACAGTATGATAATCTCCCGTTCACTTTTGGCCAGGGGACCAAGCTGGAGATCAAA	DIQMTQSPSSLSASVGDRVTITCQASQGISNYLNWYQHKPGKAPKLLIYDASNLETGVPSRFSGSGSGTDFTFTISSLQPEDFATYYCQQYDNLPFTFGQGTKLEIK	IGKV1D-33*01	IGKJ2*01	QQYDNLPFT	27	0.0189394												hY300A08076
hY300A08088		67		377.651	0.0589		0.0605	0.0581	0.061	0.0587		0.0551	0.0555	0.0652		0.0656	0.148148	-0.116448	0.625722	0.382346	0.576634	TRUE	TRUE	FALSE	FALSE	GAGGTGCAGTTGGTGCAGTCTGGAGCAGAGGTGAAAAAGCCCGGGGAGTCTCTGAAGATCTCCTGTAAGGGTTCTGGATACAACTTTGTCGACTACTGGATCGGCTGGGTGCGCCAGATGCCCGGGCAAGGCCTGGAATTGATGGGACTCATCTTTCCTGGTGACTCTGAGACCAACTACAGCCCGTCCCTCCAGGGCCAGGTCACCATCTCAGTCGACAAGTCCACCAGCACCGCCTACCTGCAGTGGAGCAGCCTGAAGGCCTCGGACACCGCCATGTATTACTGTGCGAGACACGGCAATGCAGGTTGCAGTGGTGGTGGTGGTAGGTGTTTCCTCAGTTATTACTACTATGGTATGGACGTCTGGGGCCAAGGGACCATGGTCACCGTCTCCTCA	EVQLVQSGAEVKKPGESLKISCKGSGYNFVDYWIGWVRQMPGQGLELMGLIFPGDSETNYSPSLQGQVTISVDKSTSTAYLQWSSLKASDTAMYYCARHGNAGCSGGGGRCFLSYYYYGMDVWGQGTMVTVSS	IGHV5-51*01	IGHD2-15*01	IGHJ6*02	ARHGNAGCSGGGGRCFLSYYYYGMDV	78	0.0659722	Kappa	TRUE	TRUE	FALSE	FALSE	GAAATTGTGTTGACGCAGTCTCCAGGCACCCTGTCTTTGTCTCCAGGGGAAAGAGCCACCCTCTCCTGCAGGGCCAGTCAGAGTGTTAGCAGCAGCTACTTAACCTGGTATCAGCAGAAACCTGGCCAGGCTCCCAGGCTCCTCATCTATGGTGCATCAACCAGGGCCACTGGCATCCCAGACAGGTTCAGTGGCAGTGGGTCTGGGACAGACTTCACTCTCACCATCACCAGACTGGACCCTGAAGATTTTGCAGTGTATTACTGTCAGTGCTCACCGTACACTTTTGGCCAGGGGACCAAGCTGCAGATGAAA	EIVLTQSPGTLSLSPGERATLSCRASQSVSSSYLTWYQQKPGQAPRLLIYGASTRATGIPDRFSGSGSGTDFTLTITRLDPEDFAVYYCQCSPYTFGQGTKLQMK	IGKV3-20*01	IGKJ2*01	QCSPYT	18	0.0224719												hY300A08088
hY300A08172	DH1803	67	V1/V3_NSEM	98.8089	2.9888		3.1548	1.2199	0.0354	0.0408		0.0417	3.8343	3.8127		3.8015	0.865709	0.873384	0.97427	0.95758	0.886098	TRUE	TRUE	FALSE	FALSE	CAGGTGCAGCTGGTGGAGTCTGGGGGAGGCGTGGTCCAGCCTGGGAGGTCCCTGAGACTCTCCTGTGCCGCCTCTGGATTCACCATCAATACCTTTGCTATGCACTGGGTCCGCCAGGCTCCAGGCAAGGGGCTGGAGTGGGTGACACTTATATCATTTGATGGAGGCAATAAACAATACGCAGAGTCCGTGAAGGGCCGATTCACCATCTCCAGAGACAATTCCAAGAACATGCTGTATCTGCAAATGAACAGCCTGAGAACTGAGGACACGGCTATATATTATTGTGCGAGAGATACGATCGCGGATATACGATATTTTGAGTGGATGCTCCCGGGCAATTACTACGGTATGGCCGTCTGGGGCCAAGGGACCACGGTCGCCGTCTCCTCA	QVQLVESGGGVVQPGRSLRLSCAASGFTINTFAMHWVRQAPGKGLEWVTLISFDGGNKQYAESVKGRFTISRDNSKNMLYLQMNSLRTEDTAIYYCARDTIADIRYFEWMLPGNYYGMAVWGQGTTVAVSS	IGHV3-30-3*01	IGHD3-9*01	IGHJ6*02	ARDTIADIRYFEWMLPGNYYGMAV	72	0.0590278	Kappa	TRUE	TRUE	FALSE	FALSE	GGCATTGTGTTGACGCAGTCTCCAGGCACCCTGTCTTTGTCTCCAGGGGAAAGAGCCACCCTCTCCTGCAGGGCCAGTCAGAGTGTTAGCAGCAGCTTCTTAGCCTGGTACCAGCAGAAACCTGGCCAGGCTCCCAGGCTCCTCATCTATGGTACATCCAACAGGGCCACTGGCATCCCAGACAGGATCAGTGGCAGTGGGTCTGGGACAGACTTCACTCTCACCATCAGCAGACTGGAGCCTGAAGATTCTGCAGTGTATTACTGTCAGCAGTATGGTGGCTCACTCCTCACTTTCGGCGGAGGGACCAAGGTGGAGATCAAA	GIVLTQSPGTLSLSPGERATLSCRASQSVSSSFLAWYQQKPGQAPRLLIYGTSNRATGIPDRISGSGSGTDFTLTISRLEPEDSAVYYCQQYGGSLLTFGGGTKVEIK	IGKV3-20*01	IGKJ4*01	QQYGGSLLT	27	0.0262172												hY300A08172
hY300A08282		67		53.9755	3.4846		3.4775	2.9377	0.0479	0.0448		0.0486	3.5342	3.7463		3.6174	0.967439	0.97432	0.992285	0.985479	0.945846	TRUE	TRUE	FALSE	FALSE	CAGGTGCAGCTGGTGGAGTCTGGGGGAGGCGTGGTCCAGCCTGGGAGGTCCCTGAGACTCTCCTGTGCAGCCTCTGGATTCACCTTCAGTAGCTATGGCATGCACTGGGTCCGCCAGGCTCCAGGCAAGGGGCTGGAATGGCTGTCAGTTATATCATATGATGGAAGTAATAAACAGTATGCAGACTCCGTGAAGGGCCGATTCACCATCTCCAGAGACAATTCCAAGAATACGCTGTATCTGCAAATGAGCAGCCTGAGACCTGAGGACACGGCTGTTTATTATTGTGCGCAAGACGGGCCATATTGTAGTGGTATCAGTTGCTCCTTAGGCTACTGGGGCCAGGGAACCCTGGTCCCCGTCTCTTCA	QVQLVESGGGVVQPGRSLRLSCAASGFTFSSYGMHWVRQAPGKGLEWLSVISYDGSNKQYADSVKGRFTISRDNSKNTLYLQMSSLRPEDTAVYYCAQDGPYCSGISCSLGYWGQGTLVPVSS	IGHV3-30*18	IGHD2-2*02	IGHJ4*02	GCGCAAGACGGGCCATATTGTAGTGGTATCAGTTGCTCCTTAGGCTAC	48	0.0347222	K/L	TRUE	TRUE	FALSE	FALSE	GACATCCAGATGACCCAGTCTCCTTCCACCCTGTCTGCGTCTGTTGGAGACAGAGTCACCATCACTTGCCGGGCCAGCCAGACTGTTAATACGTGGTTGGCCTGGTACCAGCAGAAACCAGGGACAGCCCCCAAGGCCCTGATTTTTAAGGCATCTAATTTAGAAAGTGGGGTCCCATCAAGATTTCGCGGCAGTGGAAGCGGGACACAATTCACTCTCACCATCAACAGCCTGCAGCCTGATGACTTTGCAACTTATTACTGCCAACAATATAGAAGTTACCCGTGGACATTTGGTCAAGGGACCAAGGTGGAAATCAAA	DIQMTQSPSTLSASVGDRVTITCRASQTVNTWLAWYQQKPGTAPKALIFKASNLESGVPSRFRGSGSGTQFTLTINSLQPDDFATYYCQQYRSYPWTFGQGTKVEIK	IGKV1-5*04	IGKJ1*01	CAACAATATAGAAGTTACCCGTGGACA	27	0.094697	TRUE	TRUE	FALSE	TRUE	AATTTTATGCTGACTCAGCCCCACTCTGTGTCGGAGTCTCCGGGGAAGACGGTAACCATCTCCTGCACCCGCAGCAGTGGCAGCATTGCCAGCAACTATGTGCACTGGTACCAGCAGCGCCCGGGCAGTTCCCCCACCACTGTGATCTATGAGAATAACCAAAGACCCTCTGGGGTCCCTGATCGGTTCTCTGGCTCCATCGACGGCTCCTCCAACTCTGCCTCCCTCACCATCTCTGGACTGAAGACTGAGGACGAGGCTGACTACTACTGTCAGTCTTATGATAGCAGTTTCAGGGGTGTGTTCGCCGGAGGGACCAAGCTGACCGTCCTA	NFMLTQPHSVSESPGKTVTISCTRSSGSIASNYVHWYQQRPGSSPTTVIYENNQRPSGVPDRFSGSIDGSSNSASLTISGLKTEDEADYYCQSYDSSFRGVFAGGTKLTVL	IGLV6-57*01	IGLJ3*02	CAGTCTTATGATAGCAGTTTCAGGGGTGTG	30	0.010989	hY300A08282
hY300A08337	DH1802.2	67	V1/V3_NSEM	43.2471	3.0928		3.1405	2.4565	0.0458	0.035		0.0459	3.3797	3.4031		3.4285	0.867247	0.929003	0.971851	0.981224	0.926085	TRUE	TRUE	FALSE	FALSE	CAGGTGCAGCTGGTGGAGTCTGGGGGAGGCGTGGTCCAGCCTGGGAGGTCCCTGAGGCTCTCCTGTGCAGCGTCTGGATTCGCCTTCAGTAACTATGGCATGCACTGGGCCCGCCAGGCTCCAGGCGAGGGACTGGAGTGGGTGGCAGTTATCTGGTATGATGGAAGTAATAAATACTATGCAGACTCCGTGAAGGGCCGTTTCACCATCTCCAGAGACAATTCCAAGAACACGCTGTATCTACAAATGAACAGCCTGAGAGCCGAGGACACGGCTGTGTATTACTGTGCGAGAACGGGTGGGGAAGGACTCACACTTGACTACTGGGGCCAGGGAACCCTGGTCACCGTTTCCTCA	QVQLVESGGGVVQPGRSLRLSCAASGFAFSNYGMHWARQAPGEGLEWVAVIWYDGSNKYYADSVKGRFTISRDNSKNTLYLQMNSLRAEDTAVYYCARTGGEGLTLDYWGQGTLVTVSS	IGHV3-33*01	IGHD1-1*01	IGHJ4*02	ARTGGEGLTLDY	36	0.03125	Kappa	TRUE	TRUE	FALSE	FALSE	GATATTGTGATGACTCAGTCTCCACTCTCCCTGCCCGTCACCCCTGGAGAGCCGGCCTCCATCTCCTGCAGGTCTAGTCAGAGCCTCCTGCATAGTAATGGATACAACTATTTGAATTGGTACCTGCAGAAGCCAGGGCAGTCTCCACAGCTCCTGATCTATTTGGGATCTCATCGGGCCTCCGGGGTCCCTGACAGGTTCAGTGGCAGTGGATCAGGCACAGATTTTACACTGAAAATCAGCAGAGTGGAGGCTGTAGATGTTGGGGTTTATTACTGCATGGAAGCTCTACAAATTCCTCACACTTTTGGTCAGGGGACCAAGCTGGAGATCAAA	DIVMTQSPLSLPVTPGEPASISCRSSQSLLHSNGYNYLNWYLQKPGQSPQLLIYLGSHRASGVPDRFSGSGSGTDFTLKISRVEAVDVGVYYCMEALQIPHTFGQGTKLEIK	IGKV2-28*01	IGKJ2*01	MEALQIPHT	27	0.0179211												hY300A08337
hY300A08477		67		143.765	3.265		3.3056	2.8658	0.0494	0.0472		0.0478	3.5241	3.618		3.5473	0.837967	0.79349	0.983184	0.979733	0.922116	TRUE	TRUE	FALSE	FALSE	GAAGTGCAGCTGGTGGAGTCTGGGGGAGGCTTGGTACAGTCTGGCAGGTCCCTGAGACTCTCCTGTGCAGCCTCTGGATTCACCTTTGATGATTATGCCATGCACTGGGTCCGGCAAGCTCCAGGGAAGGGCCTGGAGTGGGTCTCAGGTATTAGTTGGAATAGTGGCATCATAGGCTATGCGGACTCTGTGAAGGGCCGATTCACCATCTCCAGAGACAACGCCAAGAACTCCCTATATCTGCAAATGAACAGTCTGAGAACTGAGGACACGGCCTTGTATTACTGTGCAAGAGATGGACGGGTATTTCGATATTTTGCCTGGTTATTGACCCCTTTTTCGGGCGGTATGGACGTCTGGGGCCAAGGGACCACGGTCACCGTCTCTTTA	EVQLVESGGGLVQSGRSLRLSCAASGFTFDDYAMHWVRQAPGKGLEWVSGISWNSGIIGYADSVKGRFTISRDNAKNSLYLQMNSLRTEDTALYYCARDGRVFRYFAWLLTPFSGGMDVWGQGTTVTVSL	IGHV3-9*01	IGHD3-9*01	IGHJ6*02	ARDGRVFRYFAWLLTPFSGGMDV	69	0.0173611	Kappa	FALSE	FALSE	FALSE	FALSE	GACATCGTGATGACCCAGTCTCCAGACTCCCTGGCTGTGTCTCTGGGCGAGAGGGCCACCATCAACTGCAAGTCCAGCCAGAGTGTATTATACAGCTCAACAATAAGAACTACTTAGCTTGGTACCAGCAGAAACCAGGACAACCTCCTAAACTGCTCATTTACTGGGCATCTACCCGGCAATCCGGGGTCCCTGACCGATTCAGTGGCAGCGGGTCTGGGACAGATTTCACTCTCACCATCAGCAGCCTGCAGGCTGAAGATGTGGCAGTTTATTACTGTCAGCAATATTATAGTACTCGGTGGACGTTCGGCCAAGGGACCAAGGTGGAAATCAAA	DIVMTQSPDSLAVSLGERATINCKSSQSVLYSSTIRTT*LGTSRNQDNLLNCSFTGHLPGNPGSLTDSVAAGLGQISLSPSAACRLKMWQFITVSNIIVLGGRSAKGPRWKS	IGKV4-1*01	IGKJ1*01	QQYYSTRWT	27	0.0142349												hY300A08477
hY300A08562	DH1839.2	67	V1/V3_NSEM	377.651	3.2984		3.3706	2.7566	0.0468	0.0463		0.0467	3.929	3.8583		3.9387	0.642365	0.621668	0.981136	0.890624	0.708629	TRUE	TRUE	FALSE	FALSE	CAGGTGCAGCTGGTGCAGTCTGGGGCTGAGGTGAAGAAGCCTGGGTCCTCGGTGAAGGTCTCCTGTAAGGGTTCTGGAGGCACCTTCAACAGACATACTATCAGCTGGGTGCGACAGGCCCCTGGACAAGGCCTTGAGTGGATGGGAGGGATCATCCCTTCCCTTGGAACCACATTCTACGCACAGAGGTTCCAGGGCAGAGTCACGATTACCGCGGACAAATCCACGAGCACAGCCTACGTGGAGGTGAGCAGCCTGAGATCTGAGGACACGGCCGTATATTACTGTTCGATGATAGGACGATATTTTGACTGGCTATTATCACCGACGGACTACTACTACTACGGTATGGACGTCTGGGGCCAAGGGACCTCGGTCACCGTCTCCTCA	QVQLVQSGAEVKKPGSSVKVSCKGSGGTFNRHTISWVRQAPGQGLEWMGGIIPSLGTTFYAQRFQGRVTITADKSTSTAYVEVSSLRSEDTAVYYCSMIGRYFDWLLSPTDYYYYGMDVWGQGTSVTVSS	IGHV1-69*06	IGHD3-9*01	IGHJ6*02	TCGATGATAGGACGATATTTTGACTGGCTATTATCACCGACGGACTACTACTACTACGGTATGGACGTC	69	0.0659722	Lambda												TRUE	TRUE	FALSE	FALSE	CAGTCTGCCCTGACTCAGCCTGCCTCCGTGTCTGGGTCTCCTGGACAGTCGATCACCATCTCCTGCACTGGAACCAGCAGTGACGTTGGTGGTTATAAGTATGTCTCCTGGTACCAACACCACCCAGGCAAAGCCCCCAAACTCGTGATTTCTGAGGTCAGTAATCGGCCCTCAGGGGTTTCTAATCGCTTCTCTGGCTCCAAGTCTGGCAACACGGCCTCCCTGACCATAACTGGGCTCCAGGCTGAAGACGAGGCTCATTATTACTGCAGCTCATATACAAGCACCACCCCTGTGATATTCGGCGGAGGGACCAAGCTGACCGTCCTA	QSALTQPASVSGSPGQSITISCTGTSSDVGGYKYVSWYQHHPGKAPKLVISEVSNRPSGVSNRFSGSKSGNTASLTITGLQAEDEAHYYCSSYTSTTPVIFGGGTKLTVL	IGLV2-14*01	IGLJ2*01	AGCTCATATACAAGCACCACCCCTGTGATA	30	0.0296296	hY300A08562
hY300A08581	DH1735.1	67	CD4bs_S365P-sensitive	377.651	3.2197		0.0438	3.042	3.1001	0.0431		2.9976	3.7619	3.8287		3.6645	0.522456	0.0524057	0.180894	0.0564961		TRUE	TRUE	FALSE	FALSE	GAGGTGCAGGTGGTGGAGTCTGGGGGAGGCCTGGTCAGGCCGGGGGGGTCCCTGAGACTCTCCTGCGCAGTCTCTGGATTCACCATCAGGAGCTATAGCATGAACTGGGTCCGCCAGGCTCCAGGGAAGGGACTGGAGTGGGTCTCATCAATTAGTACTAGTAGTAATTACATTTATTACGCACACTCAGTGAGGGGCCGATTCGCCATCTCCAGAGACAACGCCGAGAACTCAGTGTATCTGCAAATGGACAGCCTCAGACCGGAGGACACGGCTGTGTATTATTGTGTGAGAGTCTTTTATGAGTACATTTGGGAGGACTATCGTTACGAATATAATGGTATGGACGTCTGGGGCCAAGGGACCACGGTCACCGTCTCCTCA	EVQVVESGGGLVRPGGSLRLSCAVSGFTIRSYSMNWVRQAPGKGLEWVSSISTSSNYIYYAHSVRGRFAISRDNAENSVYLQMDSLRPEDTAVYYCVRVFYEYIWEDYRYEYNGMDVWGQGTTVTVSS	IGHV3-21*01	IGHD3-16*02	IGHJ6*02	VRVFYEYIWEDYRYEYNGMDV	63	0.0798611	Kappa	TRUE	TRUE	FALSE	FALSE	GACATCCAGATGACCCAGTCTCCTTCCACCCTGTCTGCATCTGTGGGAGACAGAGTCACCATCACTTGCCGGGCCAGTCAAAGTATTAGTAACTGGTTGGCCTGGTATCAGCAGAAACCAGGGAAAGCCCCTAAACTCCTAGTGTTTAAGGCGTCTACTTTAGAAAGTGGGGTCCCAGCAAGGTTCAGCGGCAGTGGATCTGGGACAGAATTCACCCTCACCATCAGCAGCCTGCAGCCTGATGATTCTGCAACTTATTACTGTCAACAATATGATAGTTATTTATATAGTTTTGGCCAGGGGACCAAGCTGGAGATCAAA	DIQMTQSPSTLSASVGDRVTITCRASQSISNWLAWYQQKPGKAPKLLVFKASTLESGVPARFSGSGSGTEFTLTISSLQPDDSATYYCQQYDSYLYSFGQGTKLEIK	IGKV1-5*03	IGKJ2*03	QQYDSYLYS	27	0.0492424												hY300A08581
hY300A08587		67		377.651	2.6497		3.0346	1.6193	0.0328	0.0438		0.0435	3.8443	3.7918		3.83	0.581431	0.531211	0.986828	0.983657	0.514987	TRUE	TRUE	FALSE	FALSE	GAAGTGCAGCTGGTGGAGTCTGGGGGAGGCTTGGTACAGCCTGGCAGGTCCCTGAGACTCTCCTGTGCAGCCTCTGGATTCACCTTTGATGATTATGCCATGCACTGGGTCCGGCAAGCTCCAGGGAAGGGCCTGGAGTGGGTCTCAGGTATTAGTTGGAATAGTGGTATCATAGGCTATGCGGACTCTGTGAAGGGCCGATTCACCATCTCCAGAGACAACGCCAAGAACTCCCTGTATCTGCAAATGAACAGTCTGAGAGCTGAGGACACGGCCTTTTATTACTGTGCAAGAGATGGACGGGTATTTCGATATTTTGCCTGGTTATTGACCCCTTTTTCGGGCGGTATGGACGTCTGGGGCCAAGGGACCACGGTCACCGTCTCCTCA	EVQLVESGGGLVQPGRSLRLSCAASGFTFDDYAMHWVRQAPGKGLEWVSGISWNSGIIGYADSVKGRFTISRDNAKNSLYLQMNSLRAEDTAFYYCARDGRVFRYFAWLLTPFSGGMDVWGQGTTVTVSS	IGHV3-9*01	IGHD3-9*01	IGHJ6*02	ARDGRVFRYFAWLLTPFSGGMDV	69	0.00694444	Kappa	TRUE	TRUE	FALSE	FALSE	GACATCGTGATGACCCAGTCTCCAGACTCCCTGGCTGTGTCTCTGGGCGAGAGGGCCACCATCAACTGCAAGTCCAGCCAGAGTGTATTATACAGCTCCAACAATAAGAACTACTTAGCTTGGTACCAGCAGAAACCAGGACAACCTCCTAAACTGCTCATTTACTGGGCATCTACCCGGCAATCCGGGGTCCCTGACCGATTCAGTGGCAGCGGGTCTGGGACAGATTTCACTCTCACCATCAGCAGCCTGCAGGCTGAAGATGTGGCAGTTTATTACTGTCAGCAATATTATAGTACTCGGTGGACGTTCGGCCAAGGGACCAAGGTGGAAATCAAA	DIVMTQSPDSLAVSLGERATINCKSSQSVLYSSNNKNYLAWYQQKPGQPPKLLIYWASTRQSGVPDRFSGSGSGTDFTLTISSLQAEDVAVYYCQQYYSTRWTFGQGTKVEIK	IGKV4-1*01	IGKJ1*01	QQYYSTRWT	27	0.0141844												hY300A08587
hY300A08707	DH1735.2	67	CD4bs_S365P-sensitive	377.651	3.2403		0.043	3.1789	3.1746	0.0437		3.117	3.2324	3.3501		3.3386	0.744979	0.0380516	0.76923	0.246939		TRUE	TRUE	FALSE	FALSE	GAGGTGCAGGTGGTGGAGTCTGGGGGAGGCCTGGTCAAGCCGGGGGGGTCCCTGAGACTCTCCTGCGCAGTCTCTGGATTCGCCATCAGGAGCTATAGCATGAACTGGGTCCGCCAGGCTCCAGGGAAGGGACTGGAGTGGGTCTCATCCATTAGTACTAGTAGTAATTACATTTATTACGCACACTCAGTGAGGGGCCGATTCGCCATCTCCAGAGACAACGCCGAGAACTCAGTGTATCTGCAAATGGACAGCCTCAGACCGGAGGACACGGCTGTGTATTATTGTGTGAGAGTCTTTTATGAGTACATTTGGGAGGATTATCGTTACGAATATAATGGTATGGACGTCTGGGGCCAAGGGACCACGGTCACCGTCTCCTCA	EVQVVESGGGLVKPGGSLRLSCAVSGFAIRSYSMNWVRQAPGKGLEWVSSISTSSNYIYYAHSVRGRFAISRDNAENSVYLQMDSLRPEDTAVYYCVRVFYEYIWEDYRYEYNGMDVWGQGTTVTVSS	IGHV3-21*01	IGHD3-16*02	IGHJ6*02	VRVFYEYIWEDYRYEYNGMDV	63	0.0763889	Kappa	TRUE	TRUE	FALSE	FALSE	GACATCCAGATGACCCAGTCTCCTTCCACCCTGTCTGCATCTGTGGGAGACAGAGTCACCATCACTTGCCGGGCCAGTCAAAGTATCAGTAACTGGTTGGCCTGGTATCAGCAGAAACCAGGGAAAGCCCCTAAACTCCTAGTGTTTAAGGCGTCTACTTTAGATACTGGGGTCCCATCAAGGTTCAGCGGCAGTGGATCTGGGACAGAATTCACCCTCACCATCAGCAGCCTGCAGCCTGATGATTTTGCAACTTATTACTGTCAACAATATGATAGTTATTTATATAGTTTTGGCCAGGGGACCAAGCTGGAGATCAAA	DIQMTQSPSTLSASVGDRVTITCRASQSISNWLAWYQQKPGKAPKLLVFKASTLDTGVPSRFSGSGSGTEFTLTISSLQPDDFATYYCQQYDSYLYSFGQGTKLEIK	IGKV1-5*03	IGKJ2*03	QQYDSYLYS	27	0.0530303												hY300A08707
hY300A08814		67	CD4bs_S365P-sensitive	23.6727	3.2756		3.6221	3.6563	0.0457	0.0442		0.0446	3.8235	3.8257		3.832	0.507741	0.291769	0.822569	0.802961	0.687017	TRUE	TRUE	FALSE	FALSE	GAGGTGCAACTGGTGGAGTCTGGGGGGGGCTTGGTACAGCCTGGAGGGTCCCTGAGACTCTCCTGTGCAGCCTCTGGATTCACATTTCATAGTTTTGATATGAACTGGGTCCGTCAGGCTCCAGGGAGGGGGCTGGAGTGGGTTTCATACATTAGAAATAGTGGTCGTACCATATACTACGCAGACTCTGTGAAGGGCCGATTCACCGTCTCCAGAGACAACGCCAAGAACTCACTGTATCTGCAAATGAACAGCCTGAGAGCCGAGGACACGGCTGTTTATTACTGTGCGAGGACACCATATTTTGACTGGTTATTATATGAGGGCCCGTACTACTTTGACTCCTGGGGCCAGGGAACACTGGTCACCGTCTCCTCA	EVQLVESGGGLVQPGGSLRLSCAASGFTFHSFDMNWVRQAPGRGLEWVSYIRNSGRTIYYADSVKGRFTVSRDNAKNSLYLQMNSLRAEDTAVYYCARTPYFDWLLYEGPYYFDSWGQGTLVTVSS	IGHV3-48*03	IGHD3-9*01	IGHJ4*02	ARTPYFDWLLYEGPYYFDS	57	0.0486111	Kappa	TRUE	TRUE	FALSE	FALSE	GAGATAGTGATGACGCAGTCTCCAGCCACCCTGTCTCTGTCTCCAGGGGAAAGAGCCACCCTCTCCTGCAGGACCAGTCAGAGTGTTACCAACAACTTAGCCTGGTATCAACAGAAACCTGGCCAGTCCCCCAGGCTCCTCATCTATGCTGCATCCATCAGGGCCACTGGTATCCCAGCCAGGTTCAGTGGCAGTGGGTCTGGGACAGAGTTCACCCTCACCATCAGCAGCCTGCAGTCTGAAGATTTTGCAGTTTATTACTGTCAGCACTATAATAACTGGCCTCTTTTTGGCCGGGGGACCAAGCTGGAGATCAAA	EIVMTQSPATLSLSPGERATLSCRTSQSVTNNLAWYQQKPGQSPRLLIYAASIRATGIPARFSGSGSGTEFTLTISSLQSEDFAVYYCQHYNNWPLFGRGTKLEIK	IGKV3-15*01	IGKJ2*01	QHYNNWPL	24	0.0454545												hY300A08814
hY300A08843	DH1804	67	V1/V3_NSEM	36.4067	2.2051		2.3161	0.6309	0.0385	0.0343		0.045	4	4		4	0.366097	0.233102	0.762281	0.705138	0.365762	TRUE	TRUE	FALSE	FALSE	CAGGTGCAGCTGGTGGAGTCTGGGGGAGGCGTGGTCCAGCCTGGGAGGTCCCTGAGACTCTCCTGTGCAGCCTCTGGATTCACCTTCAGTGCCTATGGCATGCACTGGGTCCGCCAGGCTCCAGGCAAGGGGCTGGAGTGGGTGGCAGTTATATCCCATGATGGAGGTTACATAGACTATGCAGAGTCCGTGAAGGGCCGATTCACCTTCTCCAGAGACAATTCCAAGAACACGGTGTATCTGCAAATGAGCAGCCTGAGAGTTGAGGACACGGCTGTGTATTATTGTGCGAAAGATGCCCCTTATTGTACTACTAACGGCTGTTCCAACTGGTTCGACCCCTGGGGCCAGGGAACCCTGGTCATCGTCTCCTCA	QVQLVESGGGVVQPGRSLRLSCAASGFTFSAYGMHWVRQAPGKGLEWVAVISHDGGYIDYAESVKGRFTFSRDNSKNTVYLQMSSLRVEDTAVYYCAKDAPYCTTNGCSNWFDPWGQGTLVIVSS	IGHV3-30*18	IGHD2-2*02	IGHJ5*02	AKDAPYCTTNGCSNWFDP	54	0.0520833	Kappa	TRUE	TRUE	FALSE	FALSE	GACATCCAGATGACCCAGTCTCCATCTTCTGTGTCTGCATTTGTAGGGGACAGAGTCACCATCACTTGTCGGGCGAGTCAACATATTAGCAGCTGGTTAGCCTGGTATCAGCAGAAACCAGGGAAAGCCCCTAAGCTCCTCATCTCTGCCGCATCCAGGTTGCAAACTGGGGTCCCATCAAGGTTCAGCGGCAGTGGATCTGGGACAGATTTCACTCTCACTATCAACAGCCTGCAGCCTGAAGATTTTGCAACTTACTATTGTCAACAGGCTAACAGTTTCCCGTGGACGTTCGGCCAAGGGACCAAGGTGGAAATCAAA	DIQMTQSPSSVSAFVGDRVTITCRASQHISSWLAWYQQKPGKAPKLLISAASRLQTGVPSRFSGSGSGTDFTLTINSLQPEDFATYYCQQANSFPWTFGQGTKVEIK	IGKV1D-12*01	IGKJ1*01	QQANSFPWT	27	0.0416667												hY300A08843
hY300A08912	DH1738.1	86	V1/V3_NSEM	377.651	3.2239		3.1604	3.1797	0.0475	0.0456		0.0443	3.313	3.6255		3.6133	0.806777	0.874479	0.962382	0.951746	0.954088	TRUE	TRUE	FALSE	FALSE	GACGTGCAGTTGGTGGAGTCCGGGGGAGACTTAGTTCAGCCGGGGGGGTCCCTGAGACTCTCCTGTGCAGCCTCTGGATTCACCTTCAGTAGTCACTGGATGCACTGGGTCCGCCAAGGTCCAGGGAAGGGGCTGGTGTGGGTCTCACGTATTAATGGTGATGGGAGTAAGACAAACTACGCGGACTCCGTGAAGGGCCGATTCACCGTCTCCAGAGACAACGCCAAGAACACGCTGTATCTGCAAATGAACAGTCTGAGAGCCGACGACACGGCTGTGTATTTCTGTGCAAGATTAGGGGCTTTACGGTCTTTTGACTGGATTTTACCGGGGGATCCCCTTACAGCTGATGGTTTTGATGTCTGGGGCCAAGGGACAATGGTCAGCGTCTCTTCA	DVQLVESGGDLVQPGGSLRLSCAASGFTFSSHWMHWVRQGPGKGLVWVSRINGDGSKTNYADSVKGRFTVSRDNAKNTLYLQMNSLRADDTAVYFCARLGALRSFDWILPGDPLTADGFDVWGQGTMVSVSS	IGHV3-74*01	IGHD3-9*01	IGHJ3*02	ARLGALRSFDWILPGDPLTADGFDV	75	0.0486111	Kappa	TRUE	TRUE	FALSE	FALSE	GAAATCCAGATGACCCAGTCTCCATCCTCCCTGTCTGCATCTGTAGGAGACAGAGTCACCATCACTTGCCGGGCAAGTCAGTACATTAGCAGCTATTTAAATTGGTATCAGCAGAAACCAGGGAAAGCCCCTAAACTCCTGATCTATGCTGCATCCACCTTGCAAAGTGGGGTCCCATCAAGGTTCAGTGGCAGTGGGTCTGGGACAGATTTCACCCTCACCATCAGCAGTCTGCAACCTGAAGACTTTGCAACTTACTACTGTCAACAGAGTTACCGTTCCCCTCCGGACACCTTCGGCCAAGGGACACGACTGGAGAATAAA	EIQMTQSPSSLSASVGDRVTITCRASQYISSYLNWYQQKPGKAPKLLIYAASTLQSGVPSRFSGSGSGTDFTLTISSLQPEDFATYYCQQSYRSPPDTFGQGTRLENK	IGKV1-39*01	IGKJ5*01	QQSYRSPPDT	30	0.0340909												hY300A08912
hY300A08965	DH1732.4	86	V1/V3_NSEM	43.9044	3.3139		3.226	3.2073	0.0503	0.0451		0.0475	3.7699	3.8054		3.8061	0.964757	0.984841	0.993082	0.997045	0.957941	TRUE	TRUE	FALSE	TRUE	CAGGTGCAAGTGGTGCAGTCTGGGACTGAGGTGAAGAAGCCTGGGTCCTCGGTGAAGGTCTCCTGCAAGGCTTCTGGAGGCACCTTCAGCAACTCTGGTATCAGCTGGGTGCGACAGGCCCCTGGACAAGGGCTTGAGTGGATGGGAGGGATCATCCCTATTTTTGGAACAGCAAATTACGCACAGAATTTCCAGGGCAGAGTCACGATCACTGCGGACGAACCAACGAGTACAGCCTACATGGAGCTGAGCAGCCTGAGATATGACGACACGGCCGTGTATTACTGTGCGAGAGATGTACGTCATTTTGACTGGTTATTGCCAAGCGACTACTTCTACTACATGGACGTCTGGGGCAAAGGGACCACGGTCACCGTCTCCTC	QVQVVQSGTEVKKPGSSVKVSCKASGGTFSNSGISWVRQAPGQGLEWMGGIIPIFGTANYAQNFQGRVTITADEPTSTAYMELSSLRYDDTAVYYCARDVRHFDWLLPSDYFYYMDVWGKGTTVTVS	IGHV1-69*01	IGHD3-9*01	IGHJ6*03	GCGAGAGATGTACGTCATTTTGACTGGTTATTGCCAAGCGACTACTTCTACTACATGGACGTC	63	0.0590278	Lambda												TRUE	TRUE	FALSE	TRUE	CAGTCTGCCCTGACTCAGCCTGCCTCCGTGTCTGGGTCTCCTGGACAGTCGATCACCATCTCCTGCACTGGAACCAGCAGTGATGTTGGGAATTATAACCTTGTCTCCTGGTATCAGCAGCACCCAGGCGAAGTCCCCAAACGCTTGATTTATGATGTCAATAAGCGGCCCTCAGGGGTTTCTAATCGCTTCTCTGGCTCCAAGTCTGGCAACACGGCCTCCCTGACAATCTCTGGGCTCCAGGCTGAGGACGAGGCTGATTATTACTGCTGTTCATATGCAGGTAGTAGCCTCGTGATTTTCGGCGGAGGGACCAAGCTGACCGTCCTA	QSALTQPASVSGSPGQSITISCTGTSSDVGNYNLVSWYQQHPGEVPKRLIYDVNKRPSGVSNRFSGSKSGNTASLTISGLQAEDEADYYCCSYAGSSLVIFGGGTKLTVL	IGLV2-23*02	IGLJ2*01	TGTTCATATGCAGGTAGTAGCCTCGTGATT	30	0.0333333	hY300A08965
hY300A08975	DH1732.5	86	V1/V3_NSEM	124.461	2.6065		2.5224	2.8175	0.0454	0.0471		0.0439	3.6375	3.7018		3.6964	0.762671	0.854228	0.968703	0.97854	0.50361	TRUE	TRUE	FALSE	FALSE	CAGGTGCAGGTGGTGCAGTCTGGGACTGAGGTGAAGAAGCCTGGGTCCTCGGTGAAGGTCTCCTGCAAGGCTTCTGGAGGCACCTTCAGTAGCTCTGGTATTAGTTGGGTGCGACAGGCCCCTGGACAAGGGCTTGAGTGGATGGGAGGGATCGTCCCTATTTTTGGGACAGCAAATTACGCACAGAGGTTTCAGGACAGAGTCACGATTACTGCGGACGAATCAACGAGTATAGTCCACATGGAGCTGAGCAGCCTGAGATCTGACGACACGGCCGTGTATTACTGTGCGAGAGATGAACGTCACTTTGACTGGTTATTGCCAAGCGACTACTTCTACTACATGGACGTCTGGGGCAAAGGGACCACGGTCATCGTCTCCTCA	QVQVVQSGTEVKKPGSSVKVSCKASGGTFSSSGISWVRQAPGQGLEWMGGIVPIFGTANYAQRFQDRVTITADESTSIVHMELSSLRSDDTAVYYCARDERHFDWLLPSDYFYYMDVWGKGTTVIVSS	IGHV1-69*01	IGHD3-9*01	IGHJ6*03	GCGAGAGATGAACGTCACTTTGACTGGTTATTGCCAAGCGACTACTTCTACTACATGGACGTC	63	0.0729167	Lambda												TRUE	TRUE	FALSE	TRUE	CAGTCTGCCCTGACTCAGCCTGCCTCCGTGTCTGGGTCTCCTGGACAGTCGATCAACATCTCCTGCACTGGAACCAGCAGTGATGTTGGGAATTATAATTTTGTCTCCTGGTACCAACAGCACCCAGGCAAAGTCCCCAAACGCATGATTTATGATGTCAGTAAGCGGCCCTCAGGGGTTTCTAATCGCTTCTCTGGCTCCAAGTCTGGCAACACGGCCTCCCTGACAATCTCTGGGCTCCAGGCTGAGGACGAGGCTGATTATTACTGCTGTTCATATGCAGGTAGTAGCCTCGTGGTTTTCGGCGGAGGGACCAAGCTGACCGTCCTA	QSALTQPASVSGSPGQSINISCTGTSSDVGNYNFVSWYQQHPGKVPKRMIYDVSKRPSGVSNRFSGSKSGNTASLTISGLQAEDEADYYCCSYAGSSLVVFGGGTKLTVL	IGLV2-23*02	IGLJ2*01	TGTTCATATGCAGGTAGTAGCCTCGTGGTT	30	0.0259259	hY300A08975
hY300A08995		86		377.651	3.39		3.2523	3.3464	3.3354	3.3451		0.0443	3.7113	3.751		0.0752	0.795168	0.995268	0.992696	0.993353	0.689209	TRUE	TRUE	FALSE	FALSE	CAGATCACCTTGAAGGAGTCTGGTCGTACCCTGGTGAAACCCACACAGACCCTCACGCTGACCTGCACCTTCTCTGGGTTCTCACTCAGCACTAGTGGAGTGGGTGTGGGCTGGATCCGTCAGCCCCCAGGAAAGGCCCTGGAGTGGCTTGCACTCATTTATTGGGATGATGATAAGCGCTACAGCCCATCTCTGAACAGCAGACTCACCATCACCAAGGACACCTCTAGAAACCAGGTGGTCCTTACAATGACCAACATGGACCCTGCGGACACAGCCACATATTACTGTGCACACAGTTTCGGCTTACATTGTACTACTACCAGCTGCCATTTTAGCCATGGGTACTTTGACTATTGGGGCCAGGGAACCGTGGTCACCGTCTCCTCA	QITLKESGRTLVKPTQTLTLTCTFSGFSLSTSGVGVGWIRQPPGKALEWLALIYWDDDKRYSPSLNSRLTITKDTSRNQVVLTMTNMDPADTATYYCAHSFGLHCTTTSCHFSHGYFDYWGQGTVVTVSS	IGHV2-5*02	IGHD2-2*02	IGHJ4*02	AHSFGLHCTTTSCHFSHGYFDY	66	0.024055	Kappa	TRUE	TRUE	FALSE	FALSE	GAAATTGTGTTGACGCAGTCTCCAGGCACCCTGTCTTTGTCTCCAGGAGAGAGAGCCACCCTCTCCTGCAGGGCCGGTCAGAGTATTAGCGGCAACTACTTAGCCTGGTACCAGCAGAAACCTGGCCAGGCTCCCAGGCTCCTCATCTATGGTGCATCCAGCAGGGCCACTGGCATCCCAGACAGGTTCAGTGGCAGTGGGTCTGGGACAGACTTCACTCTCACCATCAGCAGACTGGAGCCTGAAGATTTTGCAGTGTATTACTGTCAGCGGTATGGTGACTCACCTTGGACGTTCGGCCAAGGGACCAAGGTGGAAATCAGA	EIVLTQSPGTLSLSPGERATLSCRAGQSISGNYLAWYQQKPGQAPRLLIYGASSRATGIPDRFSGSGSGTDFTLTISRLEPEDFAVYYCQRYGDSPWTFGQGTKVEIR	IGKV3-20*01	IGKJ1*01	QRYGDSPWT	27	0.0224719												hY300A08995
hY300A09054	DH1805	86		68.0795	0.042		0.0403	0.0407	0.0462	0.0421		0.042	3.3653	3.5159		3.4983	0.13652	0.197378	0.750235	0.639761	0.497418	TRUE	TRUE	FALSE	FALSE	CAGGTCCAGCTGGTGCAGTCTGGGGCTGAGGTGAAGAAGCCTGGGTCCTCGGTGAAGGTCTCCTGCAAGGCTTCTGGAGGCACCTTCAGTAACTATATTATGAGCTGGGTGCGGCAGGCCCCTGGACAAGGGCTTGAGTGGATGGGAGGGATCACCCCTATCTTTGGTATAGCAAATTATGCACAGAAGTTCCAGGGCAGAGTCACGATTACCGCGGACGAATCCACGACCACAGCCTACATGGAGCTGAGCAGCCTGAGATCTGAGGACACGGCCGTGTATTATTGTGCGACTGAAGGGACGTATGATGACGCTCGGGGGAGTTATCTTTATACCGGTTTTGACTATTGGGGCCAGGGAACCCTGGTCACCGTCTCCTCA	QVQLVQSGAEVKKPGSSVKVSCKASGGTFSNYIMSWVRQAPGQGLEWMGGITPIFGIANYAQKFQGRVTITADESTTTAYMELSSLRSEDTAVYYCATEGTYDDARGSYLYTGFDYWGQGTLVTVSS	IGHV1-69*12	IGHD3-16*02	IGHJ4*02	ATEGTYDDARGSYLYTGFDY	60	0.0416667	Kappa	TRUE	TRUE	FALSE	FALSE	GAAATTGTGTTGACACAGTCTCCAGGCACCCTGTCTTTGTCTCCAGGGGAAAGAGCCACCCTCTCCTGCAGGGCCAGTCAGAGTGTTAGCGGCTACTTAGCCTGGTACCAACAGAAACCTGGCCAGGCTCCCAGGCTCCTCATCTATGATGCATCCAACAGGGCCACTGGCATCCCAGCCAGGTTCAGTGGCAGTGGGTCTGGGACAGACTTCACTCTCACCATCAGCAGCCTAGAGCCTGAAGATTTTGCAATTTATTATTGTCAGCAGCGTAGCAACTGGCCTCCGGCGCTCACTTTCGGCGGAGGGACCAAGGTGGAGATCAAA	EIVLTQSPGTLSLSPGERATLSCRASQSVSGYLAWYQQKPGQAPRLLIYDASNRATGIPARFSGSGSGTDFTLTISSLEPEDFAIYYCQQRSNWPPALTFGGGTKVEIK	IGKV3-11*01	IGKJ4*01	QQRSNWPPALT	33	0.0151515												hY300A09054
hY300A09066	DH1732.3	86	V1/V3_NSEM	377.651	3.0778		3.0584	3.1781	0.0494	0.047		0.0491	3.6578	3.7318		3.7318	0.908763	0.941316	0.915225	0.822993	0.971618	TRUE	TRUE	FALSE	FALSE	CAGGTGCAGCTGGTGCAGTCTGGGGCTGAGGTGAAGAAGCCTGGGTCCTCGGTGAAGGTCTCCTGCAAGGCTTCTGGAGGCACCTTCAGCAGTTATTCTATCAGCTGGGTGCGACAGGCCCCTGGACAGGGACTTGAGTGGATGGGAGGGATCGTCCCTATCTTTGGTACAACAAACTACGCACAGAAGTTCGAGGGCAGACTCACGATTACCGCGGACGAGTCCACGAAAACAGCCTACATGGAGTTGAGCAGCCTGATATCTGAGGACACGGCCGTGTATTATTGTGCGAGAGATTTACGATATTTTGACTGGTTACTTCCTAACGACTACTACTACTACATGGACGTCTGGGGCAAAGGGACCACGGTCACCGTCCCCTCA	QVQLVQSGAEVKKPGSSVKVSCKASGGTFSSYSISWVRQAPGQGLEWMGGIVPIFGTTNYAQKFEGRLTITADESTKTAYMELSSLISEDTAVYYCARDLRYFDWLLPNDYYYYMDVWGKGTTVTVPS	IGHV1-69*01	IGHD3-9*01	IGHJ6*03	ARDLRYFDWLLPNDYYYYMDV	63	0.0486111	Kappa	TRUE	TRUE	FALSE	FALSE	GACATCCAGATGACCCAGTCTCCATCCTCCCTGTCTGCATCTGTAGGAGACAGAGTCACCATCACTTGCCGGGCAAGTCAGAGCATTAGCACCTATTTAAATTGGTATCAGCAGAAACCGGGGAAAGCCCCTAAACTCCTCATCTATGCTGCATCCAGTTTGCAAAGTGGGGTCCCATCAAGGTTCAATGGCGGTGGATCTGGGACAGATTTCACTCTCACCATCAGCAGTCTGCAACCTGAAGATTTTGCAACTTACTACTGTCAACAGAGTTACAATACCCCTCGGACGTTCGGCCAGGGGACCAAGGTGGAAATCAAA	DIQMTQSPSSLSASVGDRVTITCRASQSISTYLNWYQQKPGKAPKLLIYAASSLQSGVPSRFNGGGSGTDFTLTISSLQPEDFATYYCQQSYNTPRTFGQGTKVEIK	IGKV1-39*01	IGKJ1*01	QQSYNTPRT	27	0.0227273												hY300A09066
hY300A09179	DH1732.6	86	V1/V3_NSEM	52.914	3.1025		3.008	3.0988	0.046	0.0448		0.0456	3.6418	3.6581		3.6366	0.286599	0.458981	0.861871	0.846285	0.633103	TRUE	TRUE	FALSE	FALSE	CAGGTGCAGGTGGTGCAGTCTGGGACTGAGGTGAAGAAGCCTGGGTCCTCGGTGAAGGTCTCCTGCAAGGCTTCTGGAGGCACCTTCAGCAGCTCTGGTATCAGCTGGGTGCGACAGGCCCCTGGACAAGGGCTTGAGTGGATGGGAGGGATCATCCCTATTTTTGGTACAGCAAATTACGCACAGAAGTTTCAGGGCAGAGTCACGATTACTGCGGACGAATCAACGAGTACAGCCTACATGGAGCTGAGCAGCCTGAGATCTGACGACACGGCCGTGTATTACTGTGCGAGAGATGTACGTCATTTTGACTGGTTATTGCCAAGCGACTACTACTACTACATGGACGTCTGGGGCAAAGGGACCACGGTCACCGTCTTCTCA	QVQVVQSGTEVKKPGSSVKVSCKASGGTFSSSGISWVRQAPGQGLEWMGGIIPIFGTANYAQKFQGRVTITADESTSTAYMELSSLRSDDTAVYYCARDVRHFDWLLPSDYYYYMDVWGKGTTVTVFS	IGHV1-69*01	IGHD3-9*01	IGHJ6*03	GCGAGAGATGTACGTCATTTTGACTGGTTATTGCCAAGCGACTACTACTACTACATGGACGTC	63	0.0381944	Lambda												TRUE	TRUE	FALSE	TRUE	CAGTCTGCCCTGACTCAGCCTGCCTCCGTGTCTGGGTCTCCTGGACAGTCGATCACCATCTCCTGCACTGGAACCAGCAGTGATGTTGGGAATTATAACCTTGTCTCTTGGTACCAACAGCACCCAGGCAAAGTCCCCAAACGCATGATTTATGATGTCAGTAAGCGGCCCTCAGGGGTTTCTAATCGCTTCTCTGGCTCCAAGTCTGGCAACACGGCCTCCCTGACAATCTCTGGGCTCCAGGCTGAGGACGAGGCTGATTATTACTGCTGTTCATATGCAGGTAGTAGCCTCGTGGTTTTCGGCGGAGGGACCAAGCTGACCGTCCTA	QSALTQPASVSGSPGQSITISCTGTSSDVGNYNLVSWYQQHPGKVPKRMIYDVSKRPSGVSNRFSGSKSGNTASLTISGLQAEDEADYYCCSYAGSSLVVFGGGTKLTVL	IGLV2-23*02	IGLJ2*01	TGTTCATATGCAGGTAGTAGCCTCGTGGTT	30	0.0185185	hY300A09179
hY300A09219		86		7.63483	3.2516		3.1696	3.1357	0.0455	0.0427		0.0423	3.7788	3.8123		3.7674	0.995377	0.995896	0.973804	0.98577	0.997617	TRUE	TRUE	FALSE	FALSE	CAGGTGCAGCTGGTGCAGTCTGGGGTTGAGGTGAAGAAGCCTGGGGCCTCAGTGAAGGTCTCCTGCAAGGCTTCTGGGTACCCCTTCACCGGCTACTTTATACACTGGGTGCGGCAGGCCCCTGGACTAGGGCTTGAGTGGATGGGATGGATCAACCCTAACAGTGGTGAGGCAAGATATGAACAGAAGTTTCAGGGCAGGGTCACCATGACCAGGGACACGTCCATCAGCACAGCCTACATGGAGCTGAGCAGCCTCAGATCTGACGACACGGCCGTCTATTACTGTGCCAGAGCAGGTTACTGGCAGGGTTTCGACCCCTGGGGCCAGGGAACCCTGGTCTCCGTCTCCTCA	QVQLVQSGVEVKKPGASVKVSCKASGYPFTGYFIHWVRQAPGLGLEWMGWINPNSGEARYEQKFQGRVTMTRDTSISTAYMELSSLRSDDTAVYYCARAGYWQGFDPWGQGTLVSVSS	IGHV1-2*02	IGHD5-5*01	IGHJ5*02	GCCAGAGCAGGTTACTGGCAGGGTTTCGACCCC	33	0.0555556	Kappa	TRUE	TRUE	FALSE	FALSE	GAAATAGTGATGACGCAGTCTCCAGCCACCCTGTCTGTGTCTCCAGGGGAAAGAGCCACCCTCTCCTGCAGGGCCAGTCAGAGTGTTAGGAGCAACTTAGCCTGGTACCAGCAAAAACCTGGCCAGGCTCCCAGGCTCCTCATCTATGGTGCATCCACCAGGGCCACTGGTATTCCAGCCAGGTTCAGCGGCAGTGGGTCTGGGACAGAGTTCACTCTCACCATCAGCAGCCTGCAGTCTGAAGATTTTGCACTGTATTACTGTCAGCAGTATGATAACTGGTGGACGTTCGGCCAAGGGACCAAGGTGGAAATCAAA	EIVMTQSPATLSVSPGERATLSCRASQSVRSNLAWYQQKPGQAPRLLIYGASTRATGIPARFSGSGSGTEFTLTISSLQSEDFALYYCQQYDNWWTFGQGTKVEIK	IGKV3-15*01	IGKJ1*01	CAGCAGTATGATAACTGGTGGACG	24	0.0227273												hY300A09219
hY300A09275	DH1738.2	86	V1/V3_NSEM	264.36	0.0765		0.0696	0.0687	0.0449	0.0438		0.0431	1.9227	2.253		1.8889	0.951564	0.966312	0.944848	0.988545	0.840985	TRUE	TRUE	FALSE	FALSE	GAGGTGCAGCTGGTGGAGTCCGGGGGAGGCTTAGTTCAGCCTGGGGGGTCCCTGAGACTCTCCTGTGCAGCCTCTGGATTCACCTTCAGTAGCTACTGGATGCACTGGGTCCGCCAAGCTCCAGGGAAGGGGCTGGTGTGGGTCTCACGTATTAATACTGATGGGAGTAGCAAAAGCTACGCGGACTCCGTGAAGGGCCGATTCACCATCTCCAGAGACAACGCCAAGAACACGCTGTATCTGCAATTGAACAGTCTGAGAGCCGAGGACACGGCTGTGTATTACTGTGCAAGGATAGGGGCTTTACGATCTTTTGACTGGATATTACCGGGGGATCCCCCTACAGCTGAGGCTTTTGATATCTGGGGCCAAGGGACAATGGTCACCGTCTCTTCA	EVQLVESGGGLVQPGGSLRLSCAASGFTFSSYWMHWVRQAPGKGLVWVSRINTDGSSKSYADSVKGRFTISRDNAKNTLYLQLNSLRAEDTAVYYCARIGALRSFDWILPGDPPTAEAFDIWGQGTMVTVSS	IGHV3-74*01	IGHD3-9*01	IGHJ3*02	ARIGALRSFDWILPGDPPTAEAFDI	75	0.0104167	Kappa	TRUE	TRUE	FALSE	FALSE	GACATCCAGATGACCCAGTCTCCATCCTCCCTGTCTGCATCTGTAGGAGACAGAGTCACCATCACTTGCCGGGCAAGTCAGAGTATTAGCAGCTATTTAAATTGGTATCAGCAGAAACCAGGGAAAGCCCCTAAGCTCCTGATCTATGCTGCATCCAGTTTGCAAAGTGGGGTCCCATCAAGATTCAGTGGCAGTGGATCTGGGACAGATTTCACTCTCACCATCAGCAGTCTGCAACCTGAAGATTTTGCAACTTACTACTGTCAACAGAGTTACAGTACCCCTCCGGACACCTTCGGCCAAGGGACACGACTGGAGATTAAA	DIQMTQSPSSLSASVGDRVTITCRASQSISSYLNWYQQKPGKAPKLLIYAASSLQSGVPSRFSGSGSGTDFTLTISSLQPEDFATYYCQQSYSTPPDTFGQGTRLEIK	IGKV1-39*01	IGKJ5*01	QQSYSTPPDT	30	0.00757576												hY300A09275
hY300A09277		86		590.054	0.0549		0.0612	0.0629	0.0543	0.0536		0.0601	3.7475	3.71		0.045	0.218205	0.201753	0.801212	0.861363	0.464602	TRUE	TRUE	FALSE	FALSE	GAGGTGCAGCTGGTGGAGTCTGGAGGAGGCTTGATCCAGCCTGGGGGGTCCCTGAGACTCTCCTGTGCAGCCTCTGGGTTCACCGTCAGTAGCAACTACATGAGCTGGGTCCGCCAGGGTCCAGGGAAGGGCCTGGAGTGGGTCTCACTTATTTATAGCGATGGTAGGACATATTACGCAGACTCCGTGAAGGGCCGATTCACCATCTCCAGAGACAATTCCAAGAACACGATCTATCTTCAAATGGACAGCCTGAGAGCCGAGGACACGGCCATGTATTACTGTGCGAGAGGGCCAGGTGTTACGATTTTTGGGGTGGTAGTATACAACTACCACATGGACGTCTGGGGCAAAGGGACCACGGTCACCGTCTCCTCA	EVQLVESGGGLIQPGGSLRLSCAASGFTVSSNYMSWVRQGPGKGLEWVSLIYSDGRTYYADSVKGRFTISRDNSKNTIYLQMDSLRAEDTAMYYCARGPGVTIFGVVVYNYHMDVWGKGTTVTVSS	IGHV3-53*01	IGHD3-3*01	IGHJ6*03	GCGAGAGGGCCAGGTGTTACGATTTTTGGGGTGGTAGTATACAACTACCACATGGACGTC	60	0.0350877	Lambda												TRUE	TRUE	FALSE	FALSE	CAGACTGTGGTGACCCAGGAGCCATCGTTCTCAGTGTCCCCTGGAGGGACAGTCACACTCACTTGTGGCTTGACCTCTGGCTCAGTCTCTACTGGTTACTACCCCAGCTGGTACCAACAGACCCCAGGCCAGGCTCCACGCACGCTCATCTACAGCACAAACACTCGCTCTTCTGGGGTCCCTGATCGCTTCTCTGGCTCCATCCTTGGGAACAAAGCTGCCCTCACCATCACGGGGGCCCAGGCAGATGATGAATCTGATTATTACTGTGTGCTGTATATGGGTAGTGGCATTGGGGTATTCGGCGGAGGGACCAAGCTGACCGTCCTA	QTVVTQEPSFSVSPGGTVTLTCGLTSGSVSTGYYPSWYQQTPGQAPRTLIYSTNTRSSGVPDRFSGSILGNKAALTITGAQADDESDYYCVLYMGSGIGVFGGGTKLTVL	IGLV8-61*01	IGLJ2*01	GTGCTGTATATGGGTAGTGGCATTGGGGTA	30	0.0111111	hY300A09277
hY300A09383	DH1732.7	86	V1/V3_NSEM	14.4869	3.3057		3.3298	3.233	0.0504	0.0492		0.0508	3.4716	3.3952		3.3743	0.996096	0.99587	0.995006	0.999097	0.994769	TRUE	TRUE	FALSE	FALSE	CAGGTGCAGGTGGTGCAGTCTGGGACTGAGGTGAAGAAGCCTGGGTCCTCGGTGAAGGTCTCCTGCAAGGCTTCTGGAGACACCTTCAGCACCTCTGGTATCAGCTGGGTGCGACAGGCCCCTGGACAAGGGCTTGAGTGGATGGGAGGGATCATCCCTATTTCTGGTACACCAAATTACGCACAGAAGTTCCAGGGCAGAGTCACGATTACTGCGGACGAATCAACGAGTACAGTCTACATGGACTTGAGCAGCCTGAGATCTGACGACACGGCCGTGTATTACTGTGCGAGAGATGAACGTCATTTTGACTGGTTATTGCCAAGCGACTACTTCTACTACATGGACGTCTGGGGCAAAGGGACCACGGTCACCGTCTCCTCA	QVQVVQSGTEVKKPGSSVKVSCKASGDTFSTSGISWVRQAPGQGLEWMGGIIPISGTPNYAQKFQGRVTITADESTSTVYMDLSSLRSDDTAVYYCARDERHFDWLLPSDYFYYMDVWGKGTTVTVSS	IGHV1-69*01	IGHD3-9*01	IGHJ6*03	GCGAGAGATGAACGTCATTTTGACTGGTTATTGCCAAGCGACTACTTCTACTACATGGACGTC	63	0.0590278	Lambda												TRUE	TRUE	FALSE	TRUE	CAGTCTGCCCTGACTCAGCCTGCCTCCGTGTCTGGGTCTCCGGGACAGTCGATCACCATCTCCTGCACTGGAACCAGCAGTGATGTTGGGAATTATAATTTTGTCTCCTGGTACCAACAACACCCAGGCAAAGTCCCCAAACGCATTATTTATGATGTCACTAAGCGGCCCTCAGGGGTTTCTAATCGCTTCTCTGGCTCCAAGTCTGGCAACACGGCCTCCCTGACAATCTCTGGGCTCCAGGCTGAGGACGAGGCTGATTATTACTGCTGTTCATATGCAGGAAGTAGCCTCGTGGTTTTCGGCGGAGGGACCAAGCTGACCGTCCTA	QSALTQPASVSGSPGQSITISCTGTSSDVGNYNFVSWYQQHPGKVPKRIIYDVTKRPSGVSNRFSGSKSGNTASLTISGLQAEDEADYYCCSYAGSSLVVFGGGTKLTVL	IGLV2-23*02	IGLJ2*01	TGTTCATATGCAGGAAGTAGCCTCGTGGTT	30	0.037037	hY300A09383
hY300A09475	DH1732.8	86	V1/V3_NSEM	77.1364	2.9843		2.847	2.7062	0.0464	0.0461		0.0454	3.676	3.6547		3.7016	0.509461	0.60499	0.76983	0.604465	0.626994	TRUE	TRUE	FALSE	FALSE	CAGGTGCAGCTGGTGCAGTCTGGGGCTGAGGTGAAGAAGCCTGGGTCCTCGGTGAAGGTCTCCTGCAAGGCTTCTGGAGGCAGCTTCAGCAGTTATGCTATCAGCTGGGTGCGACAGGCCCCTGGACAGGGACTTGAGTGGATGGGAGGGATCGTCCCTATCTTTAGTACAACAAACTACGCACAGAAGTTCGAGGGCAGACTCACGATTACCGCGGACGAATCCACGAAAACAGCCTACATGGAGTTGAGCAGCCTGATATCTGAGGACACGGCCGTGTATTATTGTGCGAGAGATTTACGATATTTTGACTGGTTACTTCCTAACGACTACTACTACTACATGGACGTCTGGGGCAAAGGGACCACGGTCACCGTCTCCTCA	QVQLVQSGAEVKKPGSSVKVSCKASGGSFSSYAISWVRQAPGQGLEWMGGIVPIFSTTNYAQKFEGRLTITADESTKTAYMELSSLISEDTAVYYCARDLRYFDWLLPNDYYYYMDVWGKGTTVTVSS	IGHV1-69*01	IGHD3-9*01	IGHJ6*03	ARDLRYFDWLLPNDYYYYMDV	63	0.0486111	Kappa	FALSE	TRUE	FALSE	FALSE	GAAATTGTGTTGACGCAGTCTCCAGGCACCCTGTCTTTGTCTCCAGGGGAAAGAGCCACCCTCTCCTGCAGGGCCAGTCAGAGTGTTAGCAGCAGCTACTTAGCCTGGTACCAGCAGAAACCTGGCCAGGCTCCCAGGCTCCTCATCTATGGTGCATCCAGCAGGGCCACTGGCATCCCAGACAGGTTCAGTGGCAGTGGGTCTGGGACAGACTTCACTCTCACCATCAGCAGACTGGAGCCTGAAGATTTTGCAGTGTATTACTGTCAGCAGTATGGTAGCTCACCTCGGCGTTCGGCCAAGGGACCAAGGTGGAGATCAAAC	EIVLTQSPGTLSLSPGERATLSCRASQSVSSSYLAWYQQKPGQAPRLLIYGASSRATGIPDRFSGSGSGTDFTLTISRLEPEDFAVYYCQQYGSSPRRSAKGPRWRSN	IGKV3-20*01	IGKJ1*01		26.01	0												hY300A09475
hY300A09566		86		22.5121	0.0507		0.0536	0.0643	0.0568	0.0711		0.0831	3.7794	3.7325		3.7775	-0.0280199	-0.10791	0.522432	0.0372013	0.454475	TRUE	TRUE	FALSE	FALSE	CAGGTGCAGCTGGTGCAGTCTGGGGCTGAGGTGAAGAAGCCTGGGGCCTCAGTGAAGGTCTCCTGCAAGGCTTCTGGATACACCTTCACCGACTACTATATGCACTGGGTGCGACAGGCCCCTGGACAAGGGCTTGAGTGGATGGGATGGATCAACCCTAACAGTGGTGGCACAAATTATGCACAGAAGTTTCAGGGCAGGGTCACCATGACCAGGGACACGTCCATCAGCACAGCCTACATGGAGCTGAGTAGGCTAAGATCTGACGACACGGCCGTATATTACTGTGCGAGATATAGTATAATTGCCGCGACTGCTATCCCGAACTGGTACTTCGATCTCTGGGGCCGTGGCACCCTGGTCACTGTCTCCTCA	QVQLVQSGAEVKKPGASVKVSCKASGYTFTDYYMHWVRQAPGQGLEWMGWINPNSGGTNYAQKFQGRVTMTRDTSISTAYMELSRLRSDDTAVYYCARYSIIAATAIPNWYFDLWGRGTLVTVSS	IGHV1-2*02	IGHD2-21*02	IGHJ2*01	GCGAGATATAGTATAATTGCCGCGACTGCTATCCCGAACTGGTACTTCGATCTC	54	0.0173611	K/L	TRUE	TRUE	FALSE	FALSE	GAAATTGTGTTGACACAGTCTCCAGCCACCCTGTCTTTGTCTCCAGGGGAAAGAGCCACCCTCTCCTGCAGGGCCAGTCAGAGTGTTAGCAGCTACTTAGCCTGGTACCAACAGAAACCTGGCCAGGCTCCCAGGCTCCTCATCTATGATGCATCCAACAGGGCCACTGGCATCCCAGCCAGGTTCAGTGGCAGTGGGTCTGGGACAGACTTCACTCTCACCATCAGCAGCCTAGAGCCTGAAGATTTTGCAGTTTATTACTGTCAGCAGCGTAGCAACTGGCCCCCGCTCACTTTCGGCGGAGGGACCAAGGTGGAGATCAAA	EIVLTQSPATLSLSPGERATLSCRASQSVSSYLAWYQQKPGQAPRLLIYDASNRATGIPARFSGSGSGTDFTLTISSLEPEDFAVYYCQQRSNWPPLTFGGGTKVEIK	IGKV3-11*01	IGKJ4*01	CAGCAGCGTAGCAACTGGCCCCCGCTCACT	30	0	TRUE	TRUE	FALSE	FALSE	CAGTCTGCCCTGACTCAGCCTCCCTCCGTGTCCGGGTCTCCTGGACAGTCAGTCACCATCTCCTGCACTGGAACCAGCAGTGACGTTGGTGGTTATAACCGTGTCTCCTGGTACCAGCAGCCCCCAGGCACAGCCCCCAATCTCATGATTTATGAGGTCAGTAATCGGCCCTCAGGGGTCCCTGATCGCTTCTCTGGGTCCAAGTCTGGCAACACGGCCTCCCTGACCATCTCTGGGCTCCAGGCTGAGGACGAGGCTGATTATTACTGCAGCTCATATACAAGAGGCAGCAGTTTGGTGTTCGGCGGAGGGACCAAGCTGACCGTCCTA	QSALTQPPSVSGSPGQSVTISCTGTSSDVGGYNRVSWYQQPPGTAPNLMIYEVSNRPSGVPDRFSGSKSGNTASLTISGLQAEDEADYYCSSYTRGSSLVFGGGTKLTVL	IGLV2-18*02	IGLJ3*02	AGCTCATATACAAGAGGCAGCAGTTTGGTG	30	0.00740741	hY300A09566
hY300A09573		86		0.816798	0.0455		0.0464	0.0475	0.0548	0.0456		0.0459	3.5012	3.5297		3.5194	-0.0490746	-0.0480862	0.620438	0.552381	0.975956	TRUE	TRUE	FALSE	FALSE	CAGGTGCAGCTGCAGGAGTCGGGCCCAGGACTGGTGAAGCCTTCGGAGACCCTGTCCCTCACCTGCACTGTCTCTGGTGGCTCCGTCAGCAGTGGTAGTTACTACTGGAGCTGGATCCGGCAGCCCCCAGGGAAGGGACTGGAGTGGATTGGGTATATCTATTACAGTGGGAGCACCAACTACAACCCCTCCCTCAAGAGTCGAGTCACCATATCAGTAGACACGTCCAAGAACCAGTTCTCCCTGAAGCTGAGCTCTGTGACCGCTGCGGACACGGCCGTGTATTACTGTGCGAGAACCACTGGATACAGCTATGAGTCTGGTATAGTTGACTACTGGGGCCAGGGAACCCTGGTCACCGTCTCCTCA	QVQLQESGPGLVKPSETLSLTCTVSGGSVSSGSYYWSWIRQPPGKGLEWIGYIYYSGSTNYNPSLKSRVTISVDTSKNQFSLKLSSVTAADTAVYYCARTTGYSYESGIVDYWGQGTLVTVSS	IGHV4-61*01	IGHD5-5*01	IGHJ4*02	GCGAGAACCACTGGATACAGCTATGAGTCTGGTATAGTTGACTAC	45	0	Kappa	TRUE	TRUE	FALSE	FALSE	GAAATTGTGTTGACACAGTCTCCAGCCACCCTGTCTTTGTCTCCAGGGGAAAGAGCCACCCTCTCCTGCAGGGCCAGTCAGAGTGTTAGCAGCTACTTAGCCTGGTACCAACAGAAACCTGGCCAGGCTCCCAGGCTCCTCATCTATGATGCATCCAACAGGGCCACTGGCATCCCAGCCAGGTTCAGTGGCAGTGGGTCTGGGACAGACTTCACTCTCACCATCAGCAGCCTAGAGCCTGAAGATTTTGCAGTTTATTACTGTCAGCAGCGTAGCAACTGGCCCCCGCTCACTTTCGGCGGAGGGACCAAGGTGGAGATCAAA	EIVLTQSPATLSLSPGERATLSCRASQSVSSYLAWYQQKPGQAPRLLIYDASNRATGIPARFSGSGSGTDFTLTISSLEPEDFAVYYCQQRSNWPPLTFGGGTKVEIK	IGKV3-11*01	IGKJ4*01	CAGCAGCGTAGCAACTGGCCCCCGCTCACT	30	0												hY300A09573
hY300A09575	DH1732.9	86	V1/V3_NSEM	235.391	3.3966		3.3508	3.3203	0.0474	0.0448		0.0447	3.7383	3.7061		3.6846	0.983252	0.992203	0.98196	0.982682	0.99211	TRUE	TRUE	FALSE	FALSE	CAGGTGCAGCTGGTGCAGTCTGGGGCTGAGGTGAAGAAGCCTGGGTCCTCGGTGAAGGTCTCCTGCAAGGCCTCTGGAGGCACCTTCAGCAGTTATGCTATCAGCTGGGTGCGACAGGCCCCTGGACAGGGACTTGAGTGGATGGGAGGGATCGTCCCTATCTTTGGTACAACAAATTACGCACAGAAGTTCGAGGGCAGACTCACAATTACCGCGGACGAATCCACGAAAACAGCCTACATGGAGTTGAGCAGCCTGAAATCTGACGACACGGCCGTGTATTATTGTGCGAGAGATTTACGATATTTTGACTGGTTACTTCCTAACGACTACTACTACTACATGGACGTCTGGGGCAAAGGGACCACGGTCACCGTCCCCTCA	QVQLVQSGAEVKKPGSSVKVSCKASGGTFSSYAISWVRQAPGQGLEWMGGIVPIFGTTNYAQKFEGRLTITADESTKTAYMELSSLKSDDTAVYYCARDLRYFDWLLPNDYYYYMDVWGKGTTVTVPS	IGHV1-69*01	IGHD3-9*01	IGHJ6*03	GCGAGAGATTTACGATATTTTGACTGGTTACTTCCTAACGACTACTACTACTACATGGACGTC	63	0.0555556	Lambda												TRUE	TRUE	FALSE	FALSE	AATTTTATGCTGACTCAGCCCCCCTCTGTGTCGGAGTCTCCGGGGAAGACGGTAACCATCTCCTGCACCCGCAGCGGTGGCAGCATTGCCAGCAACTTTGTGCAGTGGTACCAGCAGCGCCCGGGCAATTCCCCCACCTCTGTGATCTGGAGGAATAATGAAAGACCCTCTGGGGTCCCTGATCGATTCTCTGGCTCCATCGACAGCTCCTCCAACTCTGCCTCCCTCACCATCTCTGGACTGAAGACTGAGGACGAGGCTGTCTACTACTGTCAGTCTTATGATGCCAGCAATCAAGTGGTATTCGGCGGAGGGACCAAGCTGACCGTCCTA	NFMLTQPPSVSESPGKTVTISCTRSGGSIASNFVQWYQQRPGNSPTSVIWRNNERPSGVPDRFSGSIDSSSNSASLTISGLKTEDEAVYYCQSYDASNQVVFGGGTKLTVL	IGLV6-57*01	IGLJ2*01	CAGTCTTATGATGCCAGCAATCAAGTGGTA	30	0.0512821	hY300A09575
hY300A09872	DH1739.2	468	V1/V3_NSEM	21.6904	1.232		1.4523	0.3257	0.054	0.0508		0.0503	3.5281	3.5665		3.7673	0.973614	0.979967	0.985178	0.992289	0.705141	TRUE	TRUE	FALSE	FALSE	CAGGTGCAGCTGGTGGAGTCTGGGGGAGGCGTGGTCCAGCCTGGGAGGTCCCTGAGACTCTCCTGTGCAGCGTCTGGATTCACCTTCAGTAGCTATGGCATGCACTGGGTCCGCCAGGCTCCAGGCAAGGGGCTGGAGTGGGTGGCAACTATATGGTATGATGGAGGTAATAAATACTATGCAGACTCCGTGAAGGGCCGATTCACCATCTCCAGAGACAACTCCAAGAACACGCTGTATCTGCAAATGAACAGCCTGAGAGCCGAGGACACGGCTGTGTATTACTGTGCGCGCCGATATTGTAGTGGTGGTAGCTGCTTCTCGCATCTTGACTACTGGGGCCAGGGAACCCTGGTCACCGTCTCCTCA	QVQLVESGGGVVQPGRSLRLSCAASGFTFSSYGMHWVRQAPGKGLEWVATIWYDGGNKYYADSVKGRFTISRDNSKNTLYLQMNSLRAEDTAVYYCARRYCSGGSCFSHLDYWGQGTLVTVSS	IGHV3-33*06	IGHD2-15*01	IGHJ4*02	ARRYCSGGSCFSHLDY	48	0.0138889	Kappa	TRUE	TRUE	FALSE	FALSE	GAAGTTGTGTTGACGCAGTCTCCAGGCACCCTGTCTTTGTCTCCAGGGGAAAGAGCCACCCTCTCCTGCAGGGCCAGTCAGAATATTGGCAGCAGCTACTTAGCCTGGTACCAGCAGAAACCTGGCCAGGCTCCCAGGCTCCTCATCTATGGTGCATCCAGCAGGGCCACTGGCATCCCAGACAGGTTCAGTGGCAGTGGGTCTGGGACAGACTTCACTCTCACCATCAGCAGACTGGAGCCTGAGGATTTTGCAGTGTATTACTGTCAGCAGTATGGTACCTCATTCACTTTCGGCCCTGGGACCAAAGTGGATATCAAA	EVVLTQSPGTLSLSPGERATLSCRASQNIGSSYLAWYQQKPGQAPRLLIYGASSRATGIPDRFSGSGSGTDFTLTISRLEPEDFAVYYCQQYGTSFTFGPGTKVDIK	IGKV3-20*01	IGKJ3*01	QQYGTSFT	24	0.0187266												hY300A09872
hY300A09888	DH1739.3	468	V1/V3_NSEM	45.3334	3.2895		3.157	1.5755	0.0578	0.047		0.0521	3.502	3.4299		3.6263	0.987508	0.993655	0.929132	0.979815	0.967869	TRUE	TRUE	FALSE	FALSE	CAGGTGCAGCTGGTGGAGTCTGGGGGAGGCGTGGTCCAGCCTGGGAGGTCCCTGAGACTCTCCTGTGCAGCGTCTGGATTCACGTTCAGTAGTTATGGCATGCACTGGGTCCGCCAGGCTCCAGGCAAGGGGCTGGAGTGGGTGGGAACTATATGGTATGATGGAGGTAGTAAATACTATGCAGACTCCGTGAAGGGCCGATTCACCATCTCCAGAGACAATTCCAAGAACACGCTGTATCTGCAAATGAACAGCCTGAGAGCCGAGGACACGGCTGTGTATTACTGTGCGCGCCGATATTGTAGTGGTGGCAGCTGCTTCTCGCATCTTGACTATTGGGGCCAGGGAACCCTGGTCACCGTCTCCTCA	QVQLVESGGGVVQPGRSLRLSCAASGFTFSSYGMHWVRQAPGKGLEWVGTIWYDGGSKYYADSVKGRFTISRDNSKNTLYLQMNSLRAEDTAVYYCARRYCSGGSCFSHLDYWGQGTLVTVSS	IGHV3-33*06	IGHD2-15*01	IGHJ4*02	ARRYCSGGSCFSHLDY	48	0.0243056	Kappa	TRUE	TRUE	FALSE	FALSE	GAAGTTGTGTTGACGCAGTCTCCAGGCACCCTGTCTTTGTCTCCAGGGGAAAGAGCCACCCTCTCCTGCAGGGTCAGTCAGAATGTTGGCAGCAGCTACTTAGCCTGGTACCAGCAGAAAGCTGGACAGGCTCCCAGGCTCCTCATCTATGGTGCATCCAGCAGGGCCACTGGCATCCCAGACAGGTTCAGTGGCAGTGGGTCTGGGACAGACTTCACTCTCACCATCAGCAGACTGGAGCCTGAAGATTTTGCAGTGTATTACTGTCAGCAGTATGGTACCTCGTTCACTTTCGGCCCTGGGACCAAAGTGGATATCAAA	EVVLTQSPGTLSLSPGERATLSCRVSQNVGSSYLAWYQQKAGQAPRLLIYGASSRATGIPDRFSGSGSGTDFTLTISRLEPEDFAVYYCQQYGTSFTFGPGTKVDIK	IGKV3-20*01	IGKJ3*01	QQYGTSFT	24	0.0224719												hY300A09888
hY300A09911	DH1809	468	V1/V3_NSEM	7.62457	2.0184		1.9712	0.6697	0.0471	0.0463		0.0454	3.3827	3.438		3.4044	0.84851	0.874962	0.975244	0.991657	0.36766	TRUE	TRUE	FALSE	FALSE	CAGGAGCACCTGGTGGAGTCTGGGGGAGGCGTGGTCCAGCCTGGGGGGTCCCTAAGACTCTCATGTGCAGCGTCTGGATTCCCTTTCAGGAACTACGGCATGCACTGGGTCCGCCAGGGTCCAGGCAAGGGGCTGGAGTGGGTGGCATCTATATGGTATGATGGCACTGAAATATATAATGCAAACTCCGTGAAGGGCCGATTCACCATCTCCAGAGACAATGCCAAGAACACGCTGTATTTGCAAATGAACAGCCTGAGAACTGAGGACACGGCTGTCTATTACTGTGCGAAGGATCGATTTTGTAGTACTACTGCCTGCTTTCCCGGGGAGTGGGGCCAGGGAACCCTGCTCATCGTCTCTTCA	QEHLVESGGGVVQPGGSLRLSCAASGFPFRNYGMHWVRQGPGKGLEWVASIWYDGTEIYNANSVKGRFTISRDNAKNTLYLQMNSLRTEDTAVYYCAKDRFCSTTACFPGEWGQGTLLIVSS	IGHV3-30*02	IGHD2-2*02	IGHJ4*02	AKDRFCSTTACFPGE	45	0.0833333	Kappa	TRUE	TRUE	FALSE	FALSE	GAAATTGTGTTGACGCAGTCTCCAGGCACCCTGTCTTTGTCTCCAGGGGAAAGAGCCACCCTCTCCTGCAGGGCCAGTCAGAGTGTTAGCAGCAGCTCCTTAGCCTGGTACCAACAGAAACTTGGCCAGGCTCCCCGGCTCCTCATTTATGGTGCATCTAGCAGGGCCACTGGCATCTCAGACAGGTTCAGTGGCAGTGGGTCTGGGACAGACTTCACTCTCACCATCAACAGACTGGAGCCTGAAGATTTTGCAGTGTATTACTGTCACCAGTCTGGTAATTCACTTTGGACGTTCGGCCAAGGGACCAAACTGGAAATCAAA	EIVLTQSPGTLSLSPGERATLSCRASQSVSSSSLAWYQQKLGQAPRLLIYGASSRATGISDRFSGSGSGTDFTLTINRLEPEDFAVYYCHQSGNSLWTFGQGTKLEIK	IGKV3-20*01	IGKJ1*01	HQSGNSLWT	27	0.0299625												hY300A09911
hY300A09917	DH1970	468	CD4bs_S365P-sensitive [mAb]	60.5688	3.3049		3.1371	3.233	3.2163	3.2417		0.1745	3.2317	3.2753		3.3782	0.994572	0.986836	0.257607	0.188252	0.864748	TRUE	TRUE	FALSE	FALSE	GCGGTGCAGCTGGTGGGGTCCGGGGGAGGCTTAGTTCAGCCGGGGGGGTCCCTGAGACTCTCCTGTGCAGCCTCTGGATTCACCTTCGGTAGGAACTGGATGTACTGGGTCCGCCAAGCTCCGGGGAAGGGGCTGGTGTGCGTCTCACGAATTAATGGTGATGGGAGTAGTACAACCTATGCGGACTCCGTGAAGGGCCGATTCACCATCTCCAGAGACAACGCCAAGAACACGCTTTATTTGCAAATGAACAGTCTGAGAGCCGAGGACACGGCTGTATACTATTGTACAAGAGAATACACTTCGGATGGATACAACTATGGTGCCGTGTGGCGGGAGAAAAACTGGTTCGACCCCTGGGGCCAGGGAATCCTGGTCACCGTCTCCTCA	AVQLVGSGGGLVQPGGSLRLSCAASGFTFGRNWMYWVRQAPGKGLVCVSRINGDGSSTTYADSVKGRFTISRDNAKNTLYLQMNSLRAEDTAVYYCTREYTSDGYNYGAVWREKNWFDPWGQGILVTVSS	IGHV3-74*01	IGHD5-5*01	IGHJ5*02	ACAAGAGAATACACTTCGGATGGATACAACTATGGTGCCGTGTGGCGGGAGAAAAACTGGTTCGACCCC	69	0.0659722	Lambda												TRUE	TRUE	FALSE	TRUE	TCCTATGAGCTGACTCAGTCACCCTCAGTGTCCGTGTCCCCAGGACAGACAGCCAGCATCACCTGCTCTGGAGATAAATTGGGCGATAAATATGCTTGCTGGTATCAGCAGAAGCCAGGCCAGTCCCCTGTGCTGGTCATGTATCACGATAACAAGCGGCCCTCAGGGATCCCTGAGCGATTCTCTGGCTCCAACTCTGGGAACACAGCCTCTCTGACCATCAGCGGGACCCAGGCGATGGATGAGGCTGACTATTTCTGTCAGGCGTGGGACGGCGACACTGTCGTTTTCGGCGGAGGGACCAAGCTGACCGTCCTA	SYELTQSPSVSVSPGQTASITCSGDKLGDKYACWYQQKPGQSPVLVMYHDNKRPSGIPERFSGSNSGNTASLTISGTQAMDEADYFCQAWDGDTVVFGGGTKLTVL	IGLV3-1*01	IGLJ2*01	CAGGCGTGGGACGGCGACACTGTCGTT	27	0.0306513	hY300A09917
hY300A10063		440		3.42011	3.9121		3.808	3.9112	0.0531	0.0489		0.0544	3.934	4		3.6882	0.973744	0.988158	0.998973	0.995714	0.940229	TRUE	TRUE	FALSE	FALSE	CAGGTGCAGCTGGTGCAATCTGGGGCTGAGGTGAAGAAGACCGGGTCCTCGGTGAAGGTCTCCTGCAAGGCTTCTGGAGGCACCCTCAACAGCTATGCCAGCAGTTGGGTGCGACAGGCCCCTGGACAAGGCCTTGAGTGGATGGGAGGGATCATCCCTGTCTTTGGTACACCAAAATACGCACAGCAGTTCGAGGGCAGAGTCACGATAACCGCGGACGAATCCACGAGCACAACGTACATGGAGCTGACAAGCCTGAGATCTGAAGACACGGCCGTCTACTACTGTGCGAGAGACCTACGATATTTTGACTGGATAGTCTCCTCCTTCTACTACTACGGTTTAGACGTCTGGGGCCAAGGGACCACGGTCATCGTCTCCGCA	QVQLVQSGAEVKKTGSSVKVSCKASGGTLNSYASSWVRQAPGQGLEWMGGIIPVFGTPKYAQQFEGRVTITADESTSTTYMELTSLRSEDTAVYYCARDLRYFDWIVSSFYYYGLDVWGQGTTVIVSA	IGHV1-69*01	IGHD3-9*01	IGHJ6*02	GCGAGAGACCTACGATATTTTGACTGGATAGTCTCCTCCTTCTACTACTACGGTTTAGACGTC	63	0.0763889	Lambda												TRUE	TRUE	FALSE	TRUE	CAGTCTGCCCTGACTCAGCCTGCCTCCGTGTCTGGCTCTCCTGGACAGTCGATCACCATTTCCTGCACTGGAACCAGCAGTGATGTTGGGAGTGATCACCTTGTCTCCTGGTACCAACAACACCCAGGCAAAGCCCCCAAACTCGTGATTTCTGAGGGCAATAAGCGGCCCTCAGGGGTTTCTAATCGCTTCTCTGGCTCCAAGTCTGGCAACACGGCCTCACTGACAATCTCTGGGCTCCAGGATGAGGACGAGGCTGATTACTTCTGCTGTTCATATGCAGCTGGCACAACTGTGGTATTCGGCGGAGGGACCAAACTGACCGTCCTA	QSALTQPASVSGSPGQSITISCTGTSSDVGSDHLVSWYQQHPGKAPKLVISEGNKRPSGVSNRFSGSKSGNTASLTISGLQDEDEADYFCCSYAAGTTVVFGGGTKLTVL	IGLV2-23*03	IGLJ2*01	TGTTCATATGCAGCTGGCACAACTGTGGTA	30	0.0444444	hY300A10063
hY300A10082	DH1733.3	440	V1/V3_NSEM	411.43	3.223		3.2334	3.2077	0.0501	0.0464		0.0557	3.5927	3.6175		3.4284	0.995196	0.995511	1.005	0.996736	0.994652	TRUE	TRUE	FALSE	FALSE	GAGGAGCAGCTGTTGGAGTCTGGGGGAGGCTTGGTACAGCCTGGGGGGTCCCTGAGACTCTCCTGTGCAGCCTCTGGATTCGCCTTGAGCAGCTATGCCGTGAACTGGGTCCGCCAGGCTCCAGGGAAGGGGCTGGAATGGGTCTCAGGAATTAGTGATAATGGTGATAGAACATATCATGCAGACTCCGTGAAGGGCCGGTTCACCATCTCCAGAGACAATTCCAAGAACACGGTGTATCTGCAAATGAACAGCCTGAGAGCCGAGGACACGGCCGTATATTACTGTGCGAAAGATCCAGGGGCATTAAAATACTTTGCCTGGTTATTACCGGATGCTTTTAATATCTGGGGCCAAGGGACAATGGTCACCGTCTCTTCA	EEQLLESGGGLVQPGGSLRLSCAASGFALSSYAVNWVRQAPGKGLEWVSGISDNGDRTYHADSVKGRFTISRDNSKNTVYLQMNSLRAEDTAVYYCAKDPGALKYFAWLLPDAFNIWGQGTMVTVSS	IGHV3-23*01	IGHD3-9*01	IGHJ3*02	GCGAAAGATCCAGGGGCATTAAAATACTTTGCCTGGTTATTACCGGATGCTTTTAATATC	60	0.0555556	Lambda												TRUE	TRUE	FALSE	FALSE	CAGTCTGTGCTGACGCAGCCGCCCTCAGTGTCTGGGGCCCCAGGGCAGAGGATCACCATCTCCTGCACTGGGAGCAGCTCCAACATCGGGGCAGGTAATGATGTAAATTGGTACCAGCAGCTTCCAGGAACAGCCCCCAAACTCCTCATCTATGATAACACCAATCGGCCCTCAGGGGTCCCTGACCGATTCTCTGGCTCCAAGTCTGGCACCTCAGCCTCCCTGGCCATCAGTGGGCTCCAGGCTGAGGATGAGGCTGATTATTACTGCCAGTCCTATGACAGCAGTCTGAGTGGTTCTTGGGTGTTCGGCGGAGGGACCAAGCTGACCGTCCTA	QSVLTQPPSVSGAPGQRITISCTGSSSNIGAGNDVNWYQQLPGTAPKLLIYDNTNRPSGVPDRFSGSKSGTSASLAISGLQAEDEADYYCQSYDSSLSGSWVFGGGTKLTVL	IGLV1-40*01	IGLJ3*02	CAGTCCTATGACAGCAGTCTGAGTGGTTCTTGGGTG	36	0.0259259	hY300A10082
hY300A10188		440		411.43	3.3775		3.2909	2.72	0.0694	0.064		0.0759	3.4718	3.5987		3.5218	0.998216	0.994841	0.987142	0.995214	0.995149	TRUE	TRUE	FALSE	FALSE	CAGGTGCAGCTGGTGGAGTCTGGGGGAGGCGTGGTCCAGCCTGGGAGGTCCCTGAGACTCTCTTGTGCAGCGTCTGGATTCACCTTTAGTGACTATGGCATGCACTGGGTCCGCCAGGCTCCAGGCAAGGGGCTGGAGTGGGTGGCAGTTATATGGTATGATGGAGGTACTAAAGACTATGCAGACTCCGTGAAGGGCCGATTCACCATCTCCAGAGACAATTCCAAGAACACGCTGTATCTGCAAATGAACAGTCTGAGAGCCGAAGACACGGCTGTCTATTACTGTGCGAGACGGCGATGTAGTGGCGGTAGCTGCTTTTCGGACCTTGATTACTGGGGCAAGGGAACCCTGGTCACCGTCTCCTCA	QVQLVESGGGVVQPGRSLRLSCAASGFTFSDYGMHWVRQAPGKGLEWVAVIWYDGGTKDYADSVKGRFTISRDNSKNTLYLQMNSLRAEDTAVYYCARRRCSGGSCFSDLDYWGKGTLVTVSS	IGHV3-33*01	IGHD2-15*01	IGHJ4*02	ARRRCSGGSCFSDLDY	48	0.0347222	Kappa	TRUE	TRUE	FALSE	FALSE	GAAGTTGTGTTGACGCAGTCTCCAGGCACCCTGTCTTTGTCTCCAGGGGAAAGAGCCACCCTCTCCTGCAGGGCCAGTCAGAGTCTTGGCAGCAGCTACTTGGCCTGGTACCAGCAGCATCCTGGCCAGGCTCCCAGGCTCCTCATCTATGGTGCATCCATCAGGGCCACTGGCATCCCAGACAGGTTCAGTGGCAGTGGGTCTGGGACAGACTTCACTCTCACCATCAGCAGACTGGAGCCTGAAGATTTTGCAGTGTATTACTGTCAGCAGTATGCTTACTCACGTCTCACTTTCGGCGGAGGGACCAGGGTGGAGATCAAA	EVVLTQSPGTLSLSPGERATLSCRASQSLGSSYLAWYQQHPGQAPRLLIYGASIRATGIPDRFSGSGSGTDFTLTISRLEPEDFAVYYCQQYAYSRLTFGGGTRVEIK	IGKV3-20*01	IGKJ4*01	QQYAYSRLT	27	0.0262172												hY300A10188
hY300A10208	DH1812	440	CD4bs_S365P-sensitive	0.0302666	3.1406		0.0411	3.0769	3.0927	0.0419		3.1474	3.5877	3.6289		3.5509	0.98476	0.0286748	0.21877	0.0848305		TRUE	TRUE	FALSE	FALSE	CAGGTGCACCTGGTGGAGTCTGGGGGAGGCGTGGTCCAGCCTGGGGGGTCCCTGAGACTCTCCTGTGCAGCGTCTGGATTCAGGTTCAGCAGTTTTGGCATGCACTGGGTCCGCCAGGCTCCAGGCAAGGGGCTGGAGTGGGTGGCATTTATACGGTATCATGGAAGTGATAAATTCTATCCAGACTCCGTGAAGGGCCGATTCAGCATCTCCAGAGACAACTCCGAGAACACATTGTATCTGCAAATGAACAGCCTGACAAGTGAGGACACGGCTGTCTATTACTGTGTGAAAGGGTCGGAGTACGATTTTTCGAGTGACCTCTACTATTGGTACGGAATGGACGTCTGGGGCCAAGGGACCACGGTCATCGTCTCCTCA	QVHLVESGGGVVQPGGSLRLSCAASGFRFSSFGMHWVRQAPGKGLEWVAFIRYHGSDKFYPDSVKGRFSISRDNSENTLYLQMNSLTSEDTAVYYCVKGSEYDFSSDLYYWYGMDVWGQGTTVIVSS	IGHV3-30*02	IGHD3-3*01	IGHJ6*02	GTGAAAGGGTCGGAGTACGATTTTTCGAGTGACCTCTACTATTGGTACGGAATGGACGTC	60	0.0659722	Kappa	TRUE	TRUE	FALSE	FALSE	GACATCCAGATGACCCAGTCTCCTTCCACCCTGTCTGCATCTGTAGGAGACAGAGTCACCATCACTTGCCGGGCCAGTCAGAGTATTAGTACCTGGTTGGCCTGGTATCAGCAGAAACCAGGGAAAGCCCCTAAACTCCTGATCTATAAGGCGTCTAGTTTAGAAAGTGGGGTCCCATCAAGGTTCAGCGGCAGTGGATCTGGGACAGATTTCACTCTCACCATCAGCAGCCTGCAGCCTGATGATTTTGCAACTTATTTCTGCCAACAGTATAATAGTTATCCAACGTTCGGCCAAGGGACCAAGGTGGAAATCAAA	DIQMTQSPSTLSASVGDRVTITCRASQSISTWLAWYQQKPGKAPKLLIYKASSLESGVPSRFSGSGSGTDFTLTISSLQPDDFATYFCQQYNSYPTFGQGTKVEIK	IGKV1-5*03	IGKJ1*01	QQYNSYPT	24	0.0151515												hY300A10208
hY300A10231	DH1813	440	V1/V3_NSEM	411.43	3.2128		3.3722	3.3206	0.0461	0.0461		0.0482	3.5484	3.573		3.5411	0.387408	0.529976	0.89494	0.916154	0.727986	TRUE	TRUE	FALSE	FALSE	GAGGTTCAGCTGGTGGAGTCTGGGGGAGGCTTGGTCCAGCCTGGGGGGTCCCTGAGCCTCTCCTGTGCAGTCTCTGGATTCACCTTTGAGACCTATTGGATGAGCTGGGTCCGCCAGGCTCCAGGGAAGGGGCTGGAGTGGGTGGCAAACATAAAGCATGATGGAAGTGAGACATATTATGTGGACTCTGTGAAGGGCCGATTCACCGTCTCCAGAGACAACTCCAAGAATTCACTCTATCTGCAAATGAACAGCCTGAGAGCCGAGGACACGGCTATTTATTACTGTGCGAGAGATCAACCTTTACGATATTTTGACTGGATATTGGAGCTCGGAGGTGCATTTGATATCTGGGGCCAAGGGACAATGGTCACCGTCTCTTCA	EVQLVESGGGLVQPGGSLSLSCAVSGFTFETYWMSWVRQAPGKGLEWVANIKHDGSETYYVDSVKGRFTVSRDNSKNSLYLQMNSLRAEDTAIYYCARDQPLRYFDWILELGGAFDIWGQGTMVTVSS	IGHV3-7*01	IGHD3-9*01	IGHJ3*02	ARDQPLRYFDWILELGGAFDI	63	0.0590278	Kappa	TRUE	TRUE	FALSE	FALSE	GATATTGTGATGACTCAGTCTCCACTCTCCCTGCCCGTCACCCCTGGAGAGCCGGCCTCCATCTCCTGCAGGTCTAGTCAGAGCCTCCTGCATGATAATGGGTACAACTATTTGGATTGGTACCTGCAGAAGCCAGGGCAGTCTCCACAGCTCCTGATCTATTTGGGTTTTAATCGGGCCTCCGGGGTCCCTGACAGGTTCAGTGGCAGTGGATCAGGCACAGATTTTACACTGAAAATCAGCAGAGTGGAGGCTGAGGATGTTGGGATTTATTACTGCATGCAAGCTCTACAAACTCCTCCGACGTTCGGCCAAGGGACCAAGGTGGAAATCAAA	DIVMTQSPLSLPVTPGEPASISCRSSQSLLHDNGYNYLDWYLQKPGQSPQLLIYLGFNRASGVPDRFSGSGSGTDFTLKISRVEAEDVGIYYCMQALQTPPTFGQGTKVEIK	IGKV2-28*01	IGKJ1*01	MQALQTPPT	27	0.0179211												hY300A10231
hY300A10250	DH1786.2	440	CD4bs_NSEM	77.9802	3.8186		3.884	3.9039	3.8275	0.047		0.0616	3.9442	0.0716		0.0623	0.996972	0.996175	-0.122345	0.36964	0.979476	TRUE	TRUE	FALSE	FALSE	GAGGTGCGGCTGGTGCAGTCTGGAGCAGAGGTGAGAGAGCCCGGAGAGTCTCTGAAGATCTCCTGTGAGGGTTCTGGATACGACTTTACCACCTACTGGATCGCCTGGGTGCGCCAGATGCCCGGGAAAGGCCTGGAGTGGATGGGGATCATCTATCCTGGTGACTCTGGTACCAGATACAGCCCGTCCTTCCAAGGCCAGGTCAGCTTCTCAGCCGACAAGTCCATCAGCACCGCCTACCTGCAGTGGAGCAGTCTGAGGGCCTCGGACACCGCCATTTATTACTGTGCGAGACATGATTACTATGCTAGAGATGGTCATTCAGGAGTAGGAGGTATGAACGTCTGGGGCCAAGGGACCACGGTCACCGTCTCCTCA	EVRLVQSGAEVREPGESLKISCEGSGYDFTTYWIAWVRQMPGKGLEWMGIIYPGDSGTRYSPSFQGQVSFSADKSISTAYLQWSSLRASDTAIYYCARHDYYARDGHSGVGGMNVWGQGTTVTVSS	IGHV5-51*01	IGHD3-22*01	IGHJ6*02	ARHDYYARDGHSGVGGMNV	57	0.09375	Lambda												TRUE	TRUE	FALSE	FALSE	TCCTATGTACTGACACAGCCACCCTCGGTGTCAGTGTCCCCAGGACAGACGGCCAGAATCACCTGCTCTGGAGATGCATTGACAAAGCAATATGCTTATTGGTACCAGCAGAAGCCAGGCCAGGCCCCTGTGGTGGTGATAAATGAAGACAGTGAGAGGCCCTCAGGCATCCCTGAGCGATTCTCTGGGTCCAGCTCAGGGACAACAGTCACATTGACCATCAGTGGAGTCCAGGCAGAGGACGAGGCTGACTATTATTGTCAATCAGCGGACTTCAGTGGTACCCCTTGGGTGTTCGGCGGAGGGACCAAGCTGACCGTCCTAG	SYVLTQPPSVSVSPGQTARITCSGDALTKQYAYWYQQKPGQAPVVVINEDSERPSGIPERFSGSSSGTTVTLTISGVQAEDEADYYCQSADFSGTPWVFGGGTKLTVL	IGLV3-25*03 F	IGLJ3*02 F	CAATCAGCGGACTTCAGTGGTACCCCTTGGGTG	33	0.045977	hY300A10250
hY300A10297		440		411.43	3.1476		3.2338	3.1486	0.0455	0.043		0.0445	3.4832	3.4934		3.3291	0.915554	0.939689	0.950278	0.918475	0.955583	TRUE	TRUE	FALSE	FALSE	CAGGTGCAGCTGCAGGAGTCGGGCCCAGGACTGGTGAAGCCTTCGGAGACCCTGTCCCTCACCTGCAGTGTCTCTGGTGCCTCCATCAGCAGGAGTGGTTACTACTGGGGCTGGATCCGCCAGCCCCCAGGGAAGGGACTGGAGTGGATTGGGAGTATCTATTATAGTGGGAGCACCTACTACAACCCGTCCCTCAAGAGTCGAGTCACCATATCCGTAGACACGTCCAAGAACCAGTTCTCCCTGAAGCTGACCTCTGTGACCGCCGCAGACACGGCTGTGTATTACTGTGCGAGACTGGTGGAATTTCGACATTTTGACTGGTTATTAAGCCCAGCGGACGCACTCGCGCAACATTATGACCACTGGGGCCAGGGAACCCTGGTCACCGTCTCCTCA	QVQLQESGPGLVKPSETLSLTCSVSGASISRSGYYWGWIRQPPGKGLEWIGSIYYSGSTYYNPSLKSRVTISVDTSKNQFSLKLTSVTAADTAVYYCARLVEFRHFDWLLSPADALAQHYDHWGQGTLVTVSS	IGHV4-39*01	IGHD3-9*01	IGHJ4*02	GCGAGACTGGTGGAATTTCGACATTTTGACTGGTTATTAAGCCCAGCGGACGCACTCGCGCAACATTATGACCAC	75	0.024055	Lambda												TRUE	TRUE	FALSE	TRUE	CAGTCTGTGCTGACGCAGTCGCCCTCAGTGTCTGGGGCCCCAGGGCAGAGTGTCACCATCTCCTGCACTGGGAGCAGCTCCAACATCGGGGCAGGTTATGATGTACACTGGTACCAACAGCTTCCAGGAACAGGCCCCAAACTCCTCATCTATGTTAACAGCAATCGGCCCTCAGGGGTCCCTGACCGATTCTCTGGCTCCAAGTCTGGCACCTCAGCCTCCCTGGCCATCACTGGGCTCCAGGCTGAGGATGAGGCTTATTATTACTGCCAGTCCTATGACAGCAGCCTGAGTGGTTCGGTATTCGGCGGAGGGACCAAGCTGACCGTCCTA	QSVLTQSPSVSGAPGQSVTISCTGSSSNIGAGYDVHWYQQLPGTGPKLLIYVNSNRPSGVPDRFSGSKSGTSASLAITGLQAEDEAYYYCQSYDSSLSGSVFGGGTKLTVL	IGLV1-40*01	IGLJ2*01	CAGTCCTATGACAGCAGCCTGAGTGGTTCGGTA	33	0.0222222	hY300A10297
hY300A10314	DH1733.4	440	V1/V3_NSEM	229.831	3.3343		3.3019	3.1261	0.051	0.0466		0.0487	4	4		4	0.98822	0.990239	0.980523	0.999454	0.995445	TRUE	TRUE	FALSE	FALSE	CAGGTGCAGCTGGTACAGTCTGGGGGAGGCGTGGTCCAGCCTGGGAGGTCCCTGAGACTCTCCTGTGCAGCGTCTGGATTCACCTTCAGTAGTTATGGCATGCACTGGGTCCGCCAGACTCCAGGCAAGGGGCTGGAGTGGGTGGCACTTATATACTATGATGGCAGTACTAAATACTATAGAGACTCCGTGAAGGGCCGATTCACCATCTCCAGAGACAATTCCAAGAGCACCCTTTATCTGCAAATGAACAGCCTGAGAGACGAGGACACGGCTGTGTATTACTGTGTGAGAGTGGGCGGTGAGGGCCTCGTTGACTACTGGGGCCAGGGAACCCTGGTCACCGTCTCCTCA	QVQLVQSGGGVVQPGRSLRLSCAASGFTFSSYGMHWVRQTPGKGLEWVALIYYDGSTKYYRDSVKGRFTISRDNSKSTLYLQMNSLRDEDTAVYYCVRVGGEGLVDYWGQGTLVTVSS	IGHV3-33*01	IGHD4-17*01	IGHJ4*02	VRVGGEGLVDY	33	0.0520833	Kappa	TRUE	TRUE	FALSE	FALSE	GATATTGTGATGACTCAGTCTCCACTCTCCCTGCCCGTCACCCCTGGAGAGCCGGCCTCCATCTCCTGCAGGTCTAGTCAGAGCCTCCTACAAAGTAATGGATACAACTATTTGGATTGGTACCTGCAGAAGCCAGGGCAGTCTCCACAGCTCCTGATCTATTTGGGTTCTTATCGGGCCTCCGGGGTCCCTGACAGGTTCAGTGGCAGTGGATCAGGCACAGATTTTACACTGAAAATCAGCAGAGTGGAGGCTGAGGATGTTGGGGTTTATTACTGCATGCAAGCTCTACAAATTCCTCTCACTTTCGGCGGAGGGACCAAGGTGGAGATCAAA	DIVMTQSPLSLPVTPGEPASISCRSSQSLLQSNGYNYLDWYLQKPGQSPQLLIYLGSYRASGVPDRFSGSGSGTDFTLKISRVEAEDVGVYYCMQALQIPLTFGGGTKVEIK	IGKV2-28*01	IGKJ4*01	MQALQIPLT	27	0.0107527												hY300A10314
hY300A10332	DH1733.2	440	V1/V3_NSEM	411.43	3.1137		3.1749	3.051	0.0598	0.0616		0.0729	3.7249	3.7011		3.7223	0.96942	0.982842	0.988744	0.997309	0.988817	TRUE	TRUE	FALSE	FALSE	GAGGTGCAGCTGTTGGAGTCTGGGGGAGGCTTGGTACAGCCTGGGGGGTCCCTAAGACTCTCCTGTGCAGCCTCTGGATTCAGAATTAGCAGCTATGCCATGAGCTGGGTCCGCCAGGGTCCAGGAAAGGGGCTGGAGTGGGTCTCAGGTATTAGTGGTAGTGGTGATACCACATTCTACGCAGACTCCGTGAAGGGCCGGTTCACCATCTCCGGAGACAATTCCAAGAACACGCTGTATCTGCAAATGAACAGCCTGAGAGCCGAAGACACGGCCGTATATTACTGTGCGAAAGATCCAGGGGTATTACGATCTTTTGCCTGGCTATTACCGGATGCTTTTGATATGTGGGGCCAAGGGACAATGGTCACCGTCTCTTCA	EVQLLESGGGLVQPGGSLRLSCAASGFRISSYAMSWVRQGPGKGLEWVSGISGSGDTTFYADSVKGRFTISGDNSKNTLYLQMNSLRAEDTAVYYCAKDPGVLRSFAWLLPDAFDMWGQGTMVTVSS	IGHV3-23*01	IGHD3-9*01	IGHJ3*02	AKDPGVLRSFAWLLPDAFDM	60	0.0416667	Lambda												TRUE	TRUE	FALSE	FALSE	CAGTCTGCCCTGACTCAGCCTGCCTCCGTGTCTGGGTCTCCTGGACAGTCGATCACCATCTCCTGCACTGGAACCAGCAGTGATGTTGGGAGTTATAACCTTGTCTCCTGGTACCAACAGCACCCAGGCAAAGCCCCCAAACTCATGATTTATGAGGGCAGTAAGCGGCCCTCAGGGGTTTCTAATCGCTTCTCTGGCTCCAAGTCTGGCAACACGGCCTCCCTGACAATCTCTGGGCTCCAGGCTGATGACGAGGCTGATTATTTCTGCTGCTCATATGCAGGTAGTAGCACTTTTTATGTCTTCGGAACTGCGACCAAGGTCACCGTCCTA	QSALTQPASVSGSPGQSITISCTGTSSDVGSYNLVSWYQQHPGKAPKLMIYEGSKRPSGVSNRFSGSKSGNTASLTISGLQADDEADYFCCSYAGSSTFYVFGTATKVTVL	IGLV2-23*03	IGLJ1*01	CSYAGSSTFYV	33	0.00740741	hY300A10332
hY300A10366	DH1814	440	V1/V3_NSEM	12.3575	2.4787		2.8473	2.8571	0.0449	0.0438		0.0433	3.6851	3.6891		3.6919	0.211145	0.352318	0.802273	0.772456	0.552315	TRUE	TRUE	FALSE	FALSE	CAGGTGCAGCTGGTGGAGTCTGGGGGAGGCGTCGTCCAGCCTGGGAGGTCCCTGAGAGTCTCCTGTGCAGCCTCTGGATTCAGCTTCAGTAGTTATGGCATGCACTGGGTCCGCCAGGCTCCAGGCAAGGGGCTGGAGTGGGTGGCAGTTATATCATATGATGTAAGTAATAAATACTATGCAGACTCCGTGAAGGGCCGATTCACCATCTCCAGAGACAATTCCAAGAACAGGTTGTATCTGCAAATGAACAGCCTGAGAGCTGAGGACACGGCTGTGTATTACTGTGCGAAAGACCCAGGATTACGCTTTTTTGACTGGGTATTAACGGAGAAGGACTACTACTCCTACGGCATGGACGTCTGGGGCCAAGGGACCACGGTCATCGTCTCCTCA	QVQLVESGGGVVQPGRSLRVSCAASGFSFSSYGMHWVRQAPGKGLEWVAVISYDVSNKYYADSVKGRFTISRDNSKNRLYLQMNSLRAEDTAVYYCAKDPGLRFFDWVLTEKDYYSYGMDVWGQGTTVIVSS	IGHV3-30*18	IGHD3-9*01	IGHJ6*02	AKDPGLRFFDWVLTEKDYYSYGMDV	75	0.0243056	Lambda												TRUE	TRUE	FALSE	FALSE	CAGTCTGTGCTGACGCAGCCGCCCTCAGTGTCTGGGGCCCCAGGGCAGAGGGTCACCATCTCCTGCACTGGGAGCAGCTCCAACATCGGGGCAGATTATGATGTTCACTGGTACCAGCAGCTTCCAGGAACAGCCCCCAAACTCCTCATTTATCGTAACACCAATCGGCCCTCAGGGGTCCCTGACCGATTCTCTGGCTCCAAGTCTGGCACCTCAGCCTCCCTGGCCATCACTGGGCTCCAGGCTGAGGATGAGGCTGATTATTACTGCCAGTCCTATGACAGCAGCCTGCGTGGTTATGTCTTCGGAACTGGGACCAAGGTCACCGTCCTA	QSVLTQPPSVSGAPGQRVTISCTGSSSNIGADYDVHWYQQLPGTAPKLLIYRNTNRPSGVPDRFSGSKSGTSASLAITGLQAEDEADYYCQSYDSSLRGYVFGTGTKVTVL	IGLV1-40*01	IGLJ1*01	QSYDSSLRGYV	33	0.0185185	hY300A10366
hY300A10385	DH1815	440	CD4bs_S365P-sensitive	331.496	2.6938		0.0492	0.2473	0.0505	0.0471		0.049	3.5027	2.6945		1.1184	0.714887	-0.0286485	0.592914	0.205884		TRUE	TRUE	FALSE	FALSE	CAGGTGCAGCTGCAGGAGTCGGGCCCAGGACTGGTGAAGCCTTCACAGACCCTGTCCCTCACCTGCACTGTCTCTGGTGCCTCCATCAGCAGTGGTAGTTACTACTGGAGCTGGATCCGGCAGCCCGCCGGGAAGGGACTGGAGTGGATTGGCCGTATCTATACCAGTGGGAGCACCAAGTACAACCCCTCCCTCAAGAGTCGAGTCACCATATCAGTAGACACGTCCAAGAACCAGTTCTCCCTGAACCTGAGTTCTGTGACCGCCGCAGACACGGCCGTGTATTACTGTGCGAGAGGGCTAGATAATTATTACGATTTTTTGACTGGTTCGGTGTACCACTACGGTATGGACGTCTGGGGCCAAGGGACCACGGTCACCGTCTCCTCA	QVQLQESGPGLVKPSQTLSLTCTVSGASISSGSYYWSWIRQPAGKGLEWIGRIYTSGSTKYNPSLKSRVTISVDTSKNQFSLNLSSVTAADTAVYYCARGLDNYYDFLTGSVYHYGMDVWGQGTTVTVSS	IGHV4-61*02	IGHD3-9*01	IGHJ6*02	ARGLDNYYDFLTGSVYHYGMDV	66	0.0171821	Lambda												TRUE	TRUE	FALSE	FALSE	CAGTCTGTGCTGACTCAGCCACCCTCAGCGTCTGGGACCCCCGGGCAGAGGGTCACCATCTCTTGTTCTGGAAGCAGCTCCAACATCGGAAGTAATACTGTAAACTGGTACCAGCAGCTCCCAGGAACGGCCCCCAAACTCCTCATGTATAGTAATAATCAGCGACCCTCAGGGGTCCCTGACCGATTCTCTGGCTCCAAGTCTGGCACCTCAGCCTCCCTGGCCATCAGTGGGCTCCAGACTGAGGATGAGGCTGATTATTACTGTACAACATGGGATGACAGCCTGAATGGTCTTTGGGTGTTCGGCGGAGGGACCAAGCTGACCGTCCTAG	QSVLTQPPSASGTPGQRVTISCSGSSSNIGSNTVNWYQQLPGTAPKLLMYSNNQRPSGVPDRFSGSKSGTSASLAISGLQTEDEADYYCTTWDDSLNGLWVFGGGTKLTVL	IGLV1-44*01 F	IGLJ3*02 F	ACAACATGGGATGACAGCCTGAATGGTCTTTGGGTG	36	0.011236	hY300A10385
hY300A10413	DH1816	440	V1/V3_NSEM	115.87	3.3551		3.4499	3.3744	0.0622	0.0562		0.0641	3.7094	3.7143		3.749	0.142203	0.374882	0.801487	0.709286	0.60805	TRUE	TRUE	FALSE	FALSE	CAGGTGCAGCTGGTGGAGTCTGGGGGAGGCGTGGTCCAGCCTGGGGGGTCCCTGAGACTCTCCTGTGCAGCGTCTGGATTCAGCTTCAGCAACTATGGCATGCACTGGGTCCGCCAGGCTCCAGGCAAGGGACTGGAGTGGCTGGCATTTATACGATATGATGGAAGTAAAAAATACCTTGCAGACTCCGTGAAGGGCCGATTCACCATCTCCAGAGACGATTCCAAGAACACGCTATATCTGCAAATGAACAGACTGAGAGCTGCCGACACGGCTGTCTATTATTGTGCGAATGGCATGGCATATTTTGACTGGATATTGCCTGGCTTCTATCAGTACGGTATGGACATCTGGGGACAAGGGACCACGGTCACCGTCTCCTCA	QVQLVESGGGVVQPGGSLRLSCAASGFSFSNYGMHWVRQAPGKGLEWLAFIRYDGSKKYLADSVKGRFTISRDDSKNTLYLQMNRLRAADTAVYYCANGMAYFDWILPGFYQYGMDIWGQGTTVTVSS	IGHV3-30*02	IGHD3-9*01	IGHJ6*02	ANGMAYFDWILPGFYQYGMDI	63	0.0555556	Kappa	TRUE	TRUE	FALSE	FALSE	GATATTGTGATGACCCAGACTCCACTCTCCTCACCTGTCACCCTTGGACAGCCGGCCTCCATCTCCTGTAGGTCTAGTCAAAGCCTCGTACACAGTGATGGAAACACCTACTTGAGTTGGCTTCACCAGAGGCCAGGCCAGCCTCCAAGACTCCTAATTTATAAGATTTCTGACCGGTTCTCTGGGGTCCCAGACAGATTCAGTGGCAGTGGGGCAGGGACAGATTTCACACTGAAAATCAGCAGGGTGGAAGCTGAGGATGTCGGGGTTTATTACTGCATGCAAGCTACACAATTTCCTCACACTTTTGGCCAGGGGACCAAGCTGGAGATCAAA	DIVMTQTPLSSPVTLGQPASISCRSSQSLVHSDGNTYLSWLHQRPGQPPRLLIYKISDRFSGVPDRFSGSGAGTDFTLKISRVEAEDVGVYYCMQATQFPHTFGQGTKLEIK	IGKV2-24*01	IGKJ2*01	MQATQFPHT	27	0.0107527												hY300A10413
hY300A10456	DH1817.1	440	V1/V3_NSEM	411.43	3.1844		3.1524	3.1754	0.0504	0.0469		0.0482	3.7728	3.7948		3.7855	0.382859	0.49177	0.921277	0.927259	0.769021	TRUE	TRUE	FALSE	FALSE	GAGGTGCAGCTGGTGCAGTCTGGGGGAGGCTTGGTAAAGCCTGGGGGGTCCCTTAGACTCTCCTGTGCAGGCTCTGGATTCACTTTCAGTAACGCATGGATGTCCTGGGTCCGCCAGGCTCCAGGGAAGGGGCTGGAGTGGGTTGGCCGTATTAAAAGCAGAGGTCATGGTGGGACAACAGACTACGCTCCACCCGTGAAAGGCAGATTCACCATCTCAAGGGATGATTCAAAAGACACGTTGTATCTGCAAATGAACAGCCTGCAAATCGAGGACACAGGCGTGTATTTCTGTGCCGCGGGAGCATATTTTGACTGGTTATTAAAACCCCCAGAATACTTCGGTATGGACGTCTGGGGCCGAGGGACCACTGTCGCCGTCTCCTCA	EVQLVQSGGGLVKPGGSLRLSCAGSGFTFSNAWMSWVRQAPGKGLEWVGRIKSRGHGGTTDYAPPVKGRFTISRDDSKDTLYLQMNSLQIEDTGVYFCAAGAYFDWLLKPPEYFGMDVWGRGTTVAVSS	IGHV3-15*01	IGHD3-9*01	IGHJ6*02	AAGAYFDWLLKPPEYFGMDV	60	0.0578231	Kappa	TRUE	TRUE	FALSE	FALSE	GAAATTGTGTTGACGCAGTCTCCAGGCACCCTGTCTTTGTCTCCAGGGGAAAGAGCCACCCTCTCCTGCAGGGCCAGTCAGAGTGTTAGCAGCAGCTATTTAGCCTGGTACCAGCAGAAACCTGGCCAGGCTCCCAGGCTCCTCATCGATGGTGCATCCAGCAGGGCCACTGGCGTCCCAGACAGGTTCAGTGGCAGTGGGTCTGGGACAGACTTCACTCTCACCATCAGCAGACTGGAGCCTGAAGATTTTGCAGTGTATTACTGTCAGCAGTATGGTAGCTCACCTCTCACTTTCGGCGGAGGGACCAAGGTGGAGATCAAA	EIVLTQSPGTLSLSPGERATLSCRASQSVSSSYLAWYQQKPGQAPRLLIDGASSRATGVPDRFSGSGSGTDFTLTISRLEPEDFAVYYCQQYGSSPLTFGGGTKVEIK	IGKV3-20*01	IGKJ4*01	QQYGSSPLT	27	0.011236												hY300A10456
hY300A10483	DH1818	440	V1/V3_NSEM	411.43	3.257		3.149	3.1712	0.0504	0.0463		0.0491	3.6257	3.644		3.6971	0.987817	0.994021	0.999617	0.997435	0.996458	TRUE	TRUE	FALSE	FALSE	CAGGTGCAGCTGGTGCAGTCTGGGGCTGAGGTGAAGAAGCCTGGGGCCTCAGTGAAGATCTCCTGTAAGGCTTCTGGCAACAGCTTCAGCGGCTACTTTACACACTGGATGCGACAGGCCCCTGGACAAGGGCTTGAGTGGATGGGATGGATCAACCCTAACAGTGGTGGCACAGACTTTGCACAGAAGTTTCAGGGCAGGGTCACCATGACCAGGGACACGTCCATCAGCACAGCCTACATGGAACTGAGTGGGCTGAGATTTGACGACACGGCCGTGTATTTCTGTGCGCGGGCGGGATTCTGGACCCCTTTTGACCAGTGGGGCCAGGGAACCCTGGTCACCGTCTCCACA	QVQLVQSGAEVKKPGASVKISCKASGNSFSGYFTHWMRQAPGQGLEWMGWINPNSGGTDFAQKFQGRVTMTRDTSISTAYMELSGLRFDDTAVYFCARAGFWTPFDQWGQGTLVTVST	IGHV1-2*02	IGHD1-7*01	IGHJ4*02	ARAGFWTPFDQ	33	0.0590278	Kappa	TRUE	TRUE	FALSE	FALSE	GACATCCAGATGACCCAGTCTCCTTCCACCCTGTCTGCATCTGCAGGAGACAGAGTCACCATCACTTGCCGGGCCAGTCAGAGTATTAGTAGCTGGTTGGCCTGGTATCAGCAGAAACCAGGGAAAGCCCCTAAGCTCCTGATCTATAAGGCGTCTACTTTAGAAAGTGGGGTCCCATCAAGGTTCAGCGGCAGTGGATCTGGGACAGAATTCACTCTCACCATCAGCAGCCTGCAGCCTGATGATTTTGCAACTTATTACTGCCAACAGTATAATAGTCATTGGACGTTCGGCCAAGGGACCAAGGTGGAAATCAAA	DIQMTQSPSTLSASAGDRVTITCRASQSISSWLAWYQQKPGKAPKLLIYKASTLESGVPSRFSGSGSGTEFTLTISSLQPDDFATYYCQQYNSHWTFGQGTKVEIK	IGKV1-5*03	IGKJ1*01	QQYNSHWT	24	0.00757576												hY300A10483
hY300A10562	DH1716.1	332	V1/V3_NSEM	104	3.286		3.2441	2.661	0.0473	0.0465		0.0472	3.2813	3.3161		3.3635	0.993179	0.995187	0.990592	0.996771	0.983365	TRUE	TRUE	FALSE	FALSE	CAGGTGCAGCTGGTGGAGTCTGGGGGAGGCGTGGTCCAGCCTGGGAGGTCCCTGAGACTCTCCTGTGCAGCGTCTGGATTCACCTTCAGTAGCCGTGGCATGCACTGGGTCCGCCAGGCTCCAGGCAAGGGGCTGGAGTGGTTGGCAGTTATATGGTATGATGGAAGCAATAAATACTATATAGACTCCGTGAAGGGCCGATTCACCATCTCCAGAGACAATTCCAAGAACACGCTGTACCTGCAAATGAACAGCCTGAGAGCCGAGGACACGGCTGTATATTACTGTGCGACAGAGTCAACCACAAGTGGGAGCCTCGGGCACTGGGGCCAGGGAACCCCGGTCACCGTCTCCTCA	QVQLVESGGGVVQPGRSLRLSCAASGFTFSSRGMHWVRQAPGKGLEWLAVIWYDGSNKYYIDSVKGRFTISRDNSKNTLYLQMNSLRAEDTAVYYCATESTTSGSLGHWGQGTPVTVSS	IGHV3-33*01	IGHD1-26*01	IGHJ4*02	ATESTTSGSLGH	36	0.0277778	Kappa	TRUE	TRUE	FALSE	FALSE	GATATTGTGATGACTCAGTCTCCACTCTCCCTGCCCGTCACCCCTAAAGAGCCGGCCTCCATCTCCTGCAGGTCTAGTCAGAGCCTCCTGCACAGTAATGGACACCACTATTTGGATTGGTACCTGCAGAAGCCAGGGCAGTCTCCACAACTCCTGATCTATATGGCTTCTTATCGGGCCTCCGGGGTCCCTGACAGGTTCAGTGGCAGTGCATCAGGTACAGATTTTACACTGAAAATTAGCAGAGTGGAGGCTGAAGATGTTGGGGTTTATTACTGCATGCAAGGTCTACAAACTCCGATCACCTTCGGCCAAGGGACACGACTGGAGATTGCA	DIVMTQSPLSLPVTPKEPASISCRSSQSLLHSNGHHYLDWYLQKPGQSPQLLIYMASYRASGVPDRFSGSASGTDFTLKISRVEAEDVGVYYCMQGLQTPITFGQGTRLEIA	IGKV2-28*01	IGKJ5*01	MQGLQTPIT	27	0.046595												hY300A10562
hY300A10566	DH1719.4	332	V1/V3_NSEM	83.1843	0.0437		0.0422	0.0431	0.0458	0.0452		0.0479	0.791	3.288		3.3707	0.996681	0.996739	0.991441	0.998918	0.993774	TRUE	TRUE	FALSE	FALSE	CAGGAGCAGTTGGTGGAGTCTGGGGGAGGCGTGGTCCAGCCTGGGAGGTCCCTGAGACTCTCCTGTGCAGCCTCGGGATTCACCTTCAGTAGTTATGGCATACACTGGGTCCGCCAGGCTCCAGGCAAGGGCCTGGAGTGGGTGGCACTTATATCATATCATGGAAGTGATAAATGGTTTGCAGACTCCGTGATGGGCCGATTCACCATCTCCAGAGACAATTCCAGGAACACGGTGCATCTGGAAATGAACAACGTGAGACCTGAGGACACGGCTGTGTATTATTGTGCGAAAGATCGTCCATATTGTACTAGCACCAGGTGCTCTAACTGGCTCGACCCCTGGGGCCAGGGAACCCTGGTCACCGTCTCGTCA	QEQLVESGGGVVQPGRSLRLSCAASGFTFSSYGIHWVRQAPGKGLEWVALISYHGSDKWFADSVMGRFTISRDNSRNTVHLEMNNVRPEDTAVYYCAKDRPYCTSTRCSNWLDPWGQGTLVTVSS	IGHV3-30*18	IGHD2-2*02	IGHJ5*02	AKDRPYCTSTRCSNWLDP	54	0.0729167	Kappa	TRUE	TRUE	FALSE	FALSE	GACATCCAGATGATCCAGTCTCCATCTTCTGTGTCTGCGTCTGTCGGAGACAGAGTCACCATCACTTGTCGGGCGAGTCAGGATATTAGCGGTTGGTTAGCCTGGTATCAGCAGAAACCAGGGAGAGGCCCTAAACTCCTGATCTACGCTGCAACCAGTTTGCAAAGTGGGGTCCCATCAAGGTTCAGCGGCAGTGGATCTGGGACAGATTTCACTCTCACCATCAACAGCCTGCAGCCTGAAGATTTTGCAACTTACTATTGTCAACAGACTAACAGTTCTCCGCTCACTTTCGGCGGAGGGACCAAGGTGGAGATGAAA	DIQMIQSPSSVSASVGDRVTITCRASQDISGWLAWYQQKPGRGPKLLIYAATSLQSGVPSRFSGSGSGTDFTLTINSLQPEDFATYYCQQTNSSPLTFGGGTKVEMK	IGKV1-12*01	IGKJ4*01	QQTNSSPLT	27	0.0492424												hY300A10566
hY300A10574	DH1720.3	332	V1/V3_NSEM	411.43	3.4435		3.5525	3.4906	0.0487	0.046		0.0484	3.7873	3.8216		3.7946	0.334125	0.492785	0.89189	0.875814	0.691607	TRUE	TRUE	FALSE	FALSE	GAGGCGCGGCTGGTGGAGTCTGGGGGAGGCTTAATGAAGCCTGGGGGGTCCCTTAGACTCTCTTGTTCAGCCTCTGGATTCACCTTCAGGAATGCCTGGATGAACTGGGTCCGCCAGGCTCCAGGGAAGGGGCTGGAGTGGGTTGGCCGTATTAAAAGCAGAAGTCAAGGTGGGACAACAGAATACGCTGCACCCGTGAAAGGCAGGTTCAGCATGTCAAGAGATGATTCAAAAGACACGGTGTATCTGCAAATGAACAGCCTGAAAACCGAGGACACAGGCGTGTATTACTGTAGTTCAGATCGGCGACATTTTGACTGGTTATTGCCTAACGATCATCATGACGCCTTGGATTTCTGGGGCCAGGGAACAATGGTCACCGTCTCTTCA	EARLVESGGGLMKPGGSLRLSCSASGFTFRNAWMNWVRQAPGKGLEWVGRIKSRSQGGTTEYAAPVKGRFSMSRDDSKDTVYLQMNSLKTEDTGVYYCSSDRRHFDWLLPNDHHDALDFWGQGTMVTVSS	IGHV3-15*01	IGHD3-9*01	IGHJ3*02	SSDRRHFDWLLPNDHHDALDF	63	0.0748299	Kappa	TRUE	TRUE	FALSE	FALSE	GAAATAGTGATGACGCAATCTCCAGCCACCCTGTCTGTGTCTCCAGGGGAAAGAGCCACCCTCTCCTGCAGGGCCAGTCAGAGTGTTAGCAGCGACTTGGCCTGGTACCAGCACAAACTTGGCCAGGCTCCCAGGCTCCTCATCTATGGTGCATCCACCAGGGCCACTGGTATCCCAGCCAGGTTCAGTGGCAGTGGGTCTGGGACAGATTTCACTCTCACCATCAGCAGCCTGCAGTCTGAAGATTTTGCGGTTTATTACTGTCTGCACTATAATAACTGGCCTCCGTACACTTTTGGCCAGGGGACCAAGCTGGAGATCAAA	EIVMTQSPATLSVSPGERATLSCRASQSVSSDLAWYQHKLGQAPRLLIYGASTRATGIPARFSGSGSGTDFTLTISSLQSEDFAVYYCLHYNNWPPYTFGQGTKLEIK	IGKV3-15*01	IGKJ2*01	LHYNNWPPYT	30	0.0265152												hY300A10574
hY300A10588	DH1717.1	332	CD4bs_NSEM	53.2171	3.3189		2.6618	3.2175	0.0528	0.0466		0.0458	3.6635	3.7902		3.8174	0.99773	0.997759	0.987042	0.984865	0.266848	TRUE	TRUE	FALSE	FALSE	CAGGTGAAGCTGGTGGAGTCTGGGGGAGGCTTGGTCAAGCCTGGAGGGTCCCTGAGACTCTCCTGTGCAGCCTCTGGATTCAGCTTCAGTGACTACTACATGACTTGGATCCGCCAGGCTCCAGGGAAGGGGCTGGAGTGGGTTTCAGACATTAGTCGTAGTGCTAGTCACAAAAATTATGCAGACTCTGTGAAGGGCCGATTCACCATCTCCAGAGACAACGCCAAGAACTCACTGTATCTGCATATGAACAGCCTGAGAGCCGAGGACACGGCTGTTTATTACTGTGCGAGAGCCGTGGATAGAGATGTGGCTACCTGGGATACTGTACTGGTGGTAGCTGCCTCCTTTGACTGCTGGGGCCAGGGAACCCTGGTCACCGTCTCCTCA	QVKLVESGGGLVKPGGSLRLSCAASGFSFSDYYMTWIRQAPGKGLEWVSDISRSASHKNYADSVKGRFTISRDNAKNSLYLHMNSLRAEDTAVYYCARAVDRDVATWDTVLVVAASFDCWGQGTLVTVSS	IGHV3-11*06	IGHD2-15*01	IGHJ4*02	GCGAGAGCCGTGGATAGAGATGTGGCTACCTGGGATACTGTACTGGTGGTAGCTGCCTCCTTTGACTGC	69	0.0486111	Lambda												TRUE	TRUE	FALSE	FALSE	CAGTCTGCCCTGACTCAGCCTGCCTCCGTGTCTGGGTCTCCTGGACAGTCGATCACCATCTCCTGCACTGGAACCAGCAGTGATATTGGGAGTTATAACCTTGTCTCCTGGTACCAACAACACCCAGGCAAAGCCCCCAAACTCATGATTTATGAGGTCAATAGGCGGCCCTCAGGGGTTTCTAATCGCTTCTCTGGCTCCAAGTCTGGCTACACGGCCTCCCTGACAATCTCTGGGCTCCAGGCTGAGGACGAGGCTGATTATTACTGCTGCTCATATGCAGGAAGTAACACCCCCTTCGGAACTGGGACCAAGGTCACCGTCCTA	QSALTQPASVSGSPGQSITISCTGTSSDIGSYNLVSWYQQHPGKAPKLMIYEVNRRPSGVSNRFSGSKSGYTASLTISGLQAEDEADYYCCSYAGSNTPFGTGTKVTVL	IGLV2-23*02	IGLJ1*01	TGCTCATATGCAGGAAGTAACACCCCC	27	0.0185185	hY300A10588
hY300A10612		332		62.4554	3.6303		3.4717	3.1613	0.0602	0.0589		0.0604	3.4645	3.4985		3.7394	0.998146	0.997605	1.00272	0.999419	0.994234	TRUE	TRUE	FALSE	FALSE	CAGGTGCTGCTGGTGGAGTCTGGGGGAGGCGTGGTCCAGCCTGGGAGGTCCCTGAGACTCTCCTGTGCAGCGTCTGGATTCAGCTTCAGCAGTTATGGCATGCACTGGGTCCGCCAGGCCCCAGGCAAGGGACTAGAGTGGGTGGCAGTTATATGGTATGATGGAAGTAATCAATACTATGCAGACTCCGTGAAGGGCCGATTCACCATCTCCAGAGACAATTCCAAGAACACGTTGTATTTGCAAATGAACAGCCTGAGAGCCGAGGACACGGCTCTGTATTACTGTGCGACCGAGGGATACACCTATGGTGCCCTCGGCTACTGGGGCCAGGGAACCCTGGTCACCGTCTCCTCA	QVLLVESGGGVVQPGRSLRLSCAASGFSFSSYGMHWVRQAPGKGLEWVAVIWYDGSNQYYADSVKGRFTISRDNSKNTLYLQMNSLRAEDTALYYCATEGYTYGALGYWGQGTLVTVSS	IGHV3-33*06	IGHD5-5*01	IGHJ4*02	ATEGYTYGALGY	36	0.0381944																								hY300A10612
hY300A10622	DH1716.5	332	V1/V3_NSEM	7.86643	3.7558		3.6148	3.2901	0.0523	0.0479		0.0521	4	4		4	0.998474	0.997458	0.992041	0.999366	0.991256	TRUE	TRUE	FALSE	FALSE	CAGGTGCAGCTGGTGGAGTCGGGGGGAGGCGTGGTCCAGCCTGGGAGGTCCCTGAGACTCTCCTGTGCAGCGTCTGGATTCACCTTCAGTAGCCGTGGCATGCACTGGGTCCGCCAGGCTCCAGGCAAGGGGCTGGAGTGGTTGGCAGTCATATGGTATGATGGAAGCAATAAATACTATATAGACTCCGTGAAGGGCCGATTCACCATTTCCAGAGACAATTCCAAGAACACGCTGTACCTGCAAATGAACAGCCTGAGAGCCGAGGACACGGCTGTATATTACTGTGCGACAGAGTCAACCACAAGTGGGAGCCTCGGGCACTGGGGCCAGGGAACCCCGGTCACCGTCTCCTCA	QVQLVESGGGVVQPGRSLRLSCAASGFTFSSRGMHWVRQAPGKGLEWLAVIWYDGSNKYYIDSVKGRFTISRDNSKNTLYLQMNSLRAEDTAVYYCATESTTSGSLGHWGQGTPVTVSS	IGHV3-33*01	IGHD1-26*01	IGHJ4*02	ATESTTSGSLGH	36	0.0381944	Kappa	TRUE	TRUE	FALSE	FALSE	GATATTGTGATGACTCAGTCTCCACTCTCCCTGCCCGTCACCCCTAAAGAGCCGGCCTCCATCTCCTGCAGGTCTAGTCAGAGCCTCCTGCACAGTAATGGACACCACTATTTGGATTGGTACCTGCAGAAGCCAGGGCAGTCTCCACAACTCCTGATCTATATGGCTTCTTATCGGGCCTCCGGGGTCCCTGACAGGTTCAGTGGCAGTGCATCAGGTACAGATTTTACACTGAAAATTAGCAGAGTGGAGGCTGAAGATGTTGGGGTTTATTACTGCATGCAGGGTCTACAAACTCCGATCACCTTCGGCCAAGGGACACGACTGGAGATTGCA	DIVMTQSPLSLPVTPKEPASISCRSSQSLLHSNGHHYLDWYLQKPGQSPQLLIYMASYRASGVPDRFSGSASGTDFTLKISRVEAEDVGVYYCMQGLQTPITFGQGTRLEIA	IGKV2-28*01	IGKJ5*01	MQGLQTPIT	27	0.046595												hY300A10622
hY300A10626	DH1718.1	332	V1/V3_NSEM	411.43	3.3418		3.4056	3.2584	0.0508	0.0485		0.0495	3.7177	3.7393		3.7138	0.992109	0.996261	0.969695	0.995106	0.983686	TRUE	TRUE	FALSE	FALSE	GAGGAGCAGCTGTTGGAGTCTGGGGGAGGCTTGGTACAGCCTGGGGGGTCCCTGAGACTCTCCTGTGCAGCCTCTGGATTCAGCCTGAGCAGCTATGCCATGACCTGGTTCCGCCAGGCTCCAGGGAAGGGACTGGAATGGGTCTCAGGCATTAGTAATAGTGGTGATACCACATATTACGCAGACTCCGTGAAGGGCCGGTTCACCATCTCCAGGGACAATTCCAAGAATACCCTTTATCTGCAAGTGGACAGTCTGAGAGCCGAGGACACGGCCGTGTACTACTGTGCGAAAGATCCCGACGGATTACGATCTTTTGCCTGGTTATTACCTGATGCTTTTAATATTTGGGGCCAAGGGACACTGGTCACCGTCTCTTCA	EEQLLESGGGLVQPGGSLRLSCAASGFSLSSYAMTWFRQAPGKGLEWVSGISNSGDTTYYADSVKGRFTISRDNSKNTLYLQVDSLRAEDTAVYYCAKDPDGLRSFAWLLPDAFNIWGQGTLVTVSS	IGHV3-23*01	IGHD3-9*01	IGHJ3*02	AKDPDGLRSFAWLLPDAFNI	60	0.0833333	Lambda												TRUE	TRUE	FALSE	FALSE	CAGTCTGTGCTGACGCAGCCGCCCTCAGTGTCTGGGGCCCCAGGGCAGAGGGTCACCATCTCCTGCGCTGGGAGCAGCTCCAACATCGGGGCAGGTTTTGATGTCCACTGGTACCAGCACCTTCCAGGAACAGCCCCCAAACTCCTCATCTATGGTAGCACTAATCGGCCCTCAGGGGTCCCTGACCGATTCTCTGGCTCCAAGTCTGGCACCTCAGCCTCCCTGGCCATCTCTGGGCTCCAGGCTGACGATGAGGCTGATTATTACTGCCAGTCCTATGACAACCGCCTGAGTGCCTTCTATGTCTTCGGAACTGGGACCAAGGTCACCGTCCTA	QSVLTQPPSVSGAPGQRVTISCAGSSSNIGAGFDVHWYQHLPGTAPKLLIYGSTNRPSGVPDRFSGSKSGTSASLAISGLQADDEADYYCQSYDNRLSAFYVFGTGTKVTVL	IGLV1-40*01	IGLJ1*01	QSYDNRLSAFYV	36	0.0333333	hY300A10626
hY300A10638		332		411.43	3.3431		3.3177	3.2399	0.0498	0.0471		0.045	3.781	3.8288		3.8189	0.993235	0.997651	0.998199	1.00079	0.651653	TRUE	TRUE	FALSE	FALSE	CAGGATCAGCTGATGCAGTCTGGAGGTGAGGTGAAGCAGCCTGGGGCCTCAGTGAAGGTCTCCTGCAAGGCTTCTGGCTTCACCCTCAGAAGTTTTAGTATTGCCTGGGTGCGGCAGGGTCCTAGACAAGGTCTTGAGTGGATGGGATGGACCAGTATTTACAATGGTGACACAAAGTATGCACAGAGTCTCCAGGGCAGAGTCACCTTGACCACAGACAAAGACACGAGCACAGTCTACCTGGAGCTGAGGAGCCTGAGATCTGACGACACGGCCGTGTATTACTGTGCGAGAGTCCCCGAACGCGACTATTACGATTTTTGGAGTGGCGAAAATAAACCTGCGAAGTTCGCCATGGACGTCTGGGGCCAAGGGACCACGGTCACCGTCTCCCCA	QDQLMQSGGEVKQPGASVKVSCKASGFTLRSFSIAWVRQGPRQGLEWMGWTSIYNGDTKYAQSLQGRVTLTTDKDTSTVYLELRSLRSDDTAVYYCARVPERDYYDFWSGENKPAKFAMDVWGQGTTVTVSP	IGHV1-18*01	IGHD3-3*01	IGHJ6*02	ARVPERDYYDFWSGENKPAKFAMDV	75	0.121528	Kappa	TRUE	TRUE	FALSE	FALSE	GAAATTGTGTTGTCGCAGTCTCCAGGCACCCTGTCTTTGTCTCCTGGGGAAGGAGCCACCCTCTCCTGCAGGGCCAGTCAGAGTGTTAGCAGCACCTACTTAGCCTGGTACCAGCAGAAACCTGGCCAGGTTCCCAGGCTCCTCATCTATGGTGCGTCCAGGAGGGCCACTGGCATCCCAGACAGGTTCAGTGGCAGTGGGTCTGGGACAGACTTCACTCTCACCATCAGCAGACTGGAGCCTGAAGATTTTGCAGTGTATTACTGTCAGCACTATGGCAACTCACCCCTATTCAGTTTCGGCCCTGGGACCAAAGTGGATATCAAA	EIVLSQSPGTLSLSPGEGATLSCRASQSVSSTYLAWYQQKPGQVPRLLIYGASRRATGIPDRFSGSGSGTDFTLTISRLEPEDFAVYYCQHYGNSPLFSFGPGTKVDIK	IGKV3-20*01	IGKJ3*01	QHYGNSPLFS	30	0.0262172												hY300A10638
hY300A10649	DH1718.8	332	V1/V3_NSEM	411.43	3.3102		3.2438	3.1103	0.047	0.0456		0.0459	3.7435	3.7457		3.7322	0.981196	0.99183	1.00406	0.999858	0.979066	TRUE	TRUE	FALSE	FALSE	GAGGAGCAGTTGTTGGAGTCTGGGGGAGGCTTGGTGCAGCCTGGGGGGTCCCTGAGACTCTCCTGTGCAGCCTCTGGATTCAGCCTGAGCAGCTATGCCATGACCTGGTTCCGCCAGGCTCCAGGGAAGGGACTGGAATGGGTCTCAGGCATTAGTAATAGTGGTGATACCACATATTACGCAGACTCCGTGAAGGGCCGGTTCACCATCTCCAGGGACAATTCCAAGAATACCCTGTTTCTGAAAGTGGACAGTCTGAGAGCCGAGGACACGGCCGTGTACTACTGTGCGAAAGATCCCGACGGATTACGATCTTTTGCCTGGTTATTGCCTGATGCTTTTAATATTTGGGGCCAAGGGACACTGGTCACCGTCTCTTCA	EEQLLESGGGLVQPGGSLRLSCAASGFSLSSYAMTWFRQAPGKGLEWVSGISNSGDTTYYADSVKGRFTISRDNSKNTLFLKVDSLRAEDTAVYYCAKDPDGLRSFAWLLPDAFNIWGQGTLVTVSS	IGHV3-23*01	IGHD3-9*01	IGHJ3*02	AKDPDGLRSFAWLLPDAFNI	60	0.09375	Lambda												TRUE	TRUE	FALSE	FALSE	CAGTCTGTGCTGACGCAGCCGCCCTCAGTGTCTGGGGCCCCAGGGCAGAGGGTCACCATCTCCTGCGCTGGGAGCAGCTCCAACATCGGGGCAGGTTTTGATGTCCACTGGTACCAGCACCTTCCAGGAACAGCCCCCAAACTCCTCATCTATGGTAGCACTAATCGGCCCTCAGGGGTCCCTGACCGATTCTCTGGCTCCAAGTCTGGCACCTCAGCCTCCCTGGCCATCTCTGGGCTCCAGGCTGACGATGAGGCTGATTATTACTGCCAGTCCTATGACAACCGCCTGAGTGCCTTCTACGTCTTCGGAACAGGGACCAAGGTCACCGTCCTA	QSVLTQPPSVSGAPGQRVTISCAGSSSNIGAGFDVHWYQHLPGTAPKLLIYGSTNRPSGVPDRFSGSKSGTSASLAISGLQADDEADYYCQSYDNRLSAFYVFGTGTKVTVL	IGLV1-40*01	IGLJ1*01	QSYDNRLSAFYV	36	0.0333333	hY300A10649
hY300A10662		332		89.0652	2.8567		2.9399	1.4098	0.045	0.0433		0.0433	3.6077	3.6059		3.691	0.806475	0.846719	0.994859	0.99395	0.681719	TRUE	TRUE	FALSE	FALSE	CAGGTGCAGCTGGTGGAGTCTGGGGGAGGCGTGGTCCAGCCTGGGAGGTCCCTGAGACTCTCCTGTGCAGCCTCTGGATTCACCTTCAGTAGCTATGGCATGCACTGGGTCCGCCAGGCTCCAGGCAAGGGGCTGGAGTGGGTGGCAGTTATATCATATGATGGAAGTAATAAATACTATGCAGACTCCGTGAAGGGCCGATTCACCATCTCCAGAGACAATTCCAAGACCACGCTGTATCTGCAAATGAACAGCCTGAGAGCTGAGGACACGGCTGTGTATTACTGTGCGCAAGATGGTCCTTACTGTAGTGGTGCTGCCTGCTCACTTGGGTACTGGGGCCAGGGAACCCTGGTCACCGTCTCCTCA	QVQLVESGGGVVQPGRSLRLSCAASGFTFSSYGMHWVRQAPGKGLEWVAVISYDGSNKYYADSVKGRFTISRDNSKTTLYLQMNSLRAEDTAVYYCAQDGPYCSGAACSLGYWGQGTLVTVSS	IGHV3-30*18	IGHD2-15*01	IGHJ4*02	GCGCAAGATGGTCCTTACTGTAGTGGTGCTGCCTGCTCACTTGGGTAC	48	0.00347222	Kappa	TRUE	TRUE	FALSE	FALSE	GATATTGTGATGACTCAGTCTCCACTCTCCCTGCCCGTCACCCCTGGAGAGCCGGCCTCCATCTCCTGCAGGTCTAGTCAGAGCCTCCTGCATAGTAATGGATACAACTATTTGGATTGGTACCTGCAGAAGCCAGGGCAGTCTCCACAGCTCCTGATCTATTTGGGTTCTAATCGGGCCTCCGGGGTCCCTGACAGGTTCAGTGGCAGTGGATCAGGCACAGATTTTACACTGAAAATCAGCAGAGTGGAGGCTGAGGATGTTGGGGTTTATTACTGCATGCAAGCTCTACAAGGTCCGCTCACTTTCGGCGGGGGGACCAAGGTGGAGATCAAA	DIVMTQSPLSLPVTPGEPASISCRSSQSLLHSNGYNYLDWYLQKPGQSPQLLIYLGSNRASGVPDRFSGSGSGTDFTLKISRVEAEDVGVYYCMQALQGPLTFGGGTKVEIK	IGKV2-28*01	IGKJ4*01	ATGCAAGCTCTACAAGGTCCGCTCACT	27	0												hY300A10662
hY300A10664		332		411.43	3.049		3.0485	2.0451	0.0436	0.0433		0.0428	3.815	3.8323		3.8377	0.797107	0.841417	1.00574	0.990639	0.937014	TRUE	TRUE	FALSE	FALSE	CAGGTGCAGCTGGTGGAGTCGGGGGGAGGCGTGGTCCAGCCTGGGAGGTCCCTGAGACTCTCCTGTGCAGCGTCTGGATTCACCTTCAGTAGCCGTGGCATGCACTGGGTCCGCCAGGCTCCAGGCAAGGGGCTGGAGTGGTTGGCAGTCATATGGTATGATGGAAGCAATAAATACTATATAGACTCCGTGAAGGGCCGATTCACCATTTCCAGAGACAATTCCAAGAACACGCTGTACCTGCAAATGAACAGCCTGAGAGCCGAGGACACGGCTGTATATTACTGTGCGACAGAGTCAACCACAAGTGGGAGCCTCGGGCACTGGGGCCAGGGAACCCCGGTCACCGTCTCCTCA	QVQLVESGGGVVQPGRSLRLSCAASGFTFSSRGMHWVRQAPGKGLEWLAVIWYDGSNKYYIDSVKGRFTISRDNSKNTLYLQMNSLRAEDTAVYYCATESTTSGSLGHWGQGTPVTVSS	IGHV3-33*01	IGHD1-26*01	IGHJ4*02	ATESTTSGSLGH	36	0.0381944	Kappa	TRUE	TRUE	FALSE	FALSE	GATATTGTGATGACTCAGTCTCCACTCTCCCTGCCCGTCACCCCTAAAGAGCCGGCCTCCATCTCCTGCAGGTCTAGTCAGAGCCTCCTGCACAGTAATGGACACCACTATTTGGATTGGTACCTGCAGAAGCCAGGGCAGTCTCCACAACTCCTGATCTATATGGCTTCTTATCGGGCCTCCGGGGTCCCTGACAGGTTCAGTGGCAGTGCATCAGGTACAGATTTTACACTGAAAATTAGCAGAGTGGAGGCTGAAGATGTTGGGGTTTATTACTGCATGCAGGGTCTACAAACTCCGATCACCTTCGGCCAAGGGACACGACTGGAGATTGCA	DIVMTQSPLSLPVTPKEPASISCRSSQSLLHSNGHHYLDWYLQKPGQSPQLLIYMASYRASGVPDRFSGSASGTDFTLKISRVEAEDVGVYYCMQGLQTPITFGQGTRLEIA	IGKV2-28*01	IGKJ5*01	MQGLQTPIT	27	0.046595												hY300A10664
hY300A10666	DH1718.9	332	V1/V3_NSEM	105.869	3.2992		3.1918	3.1007	0.0459	0.0437		0.0444	3.8335	3.8907		3.8699	0.994726	0.995266	0.990935	0.993919	0.990643	TRUE	TRUE	FALSE	FALSE	GAGGAGCAGCTGTTGGAGTCTGGGGGAGGCTTGGTACAGCCTGGGGGGTCCCTGAGACTCTCCTGTGCAGCCTCTGGATTCAGCCTGAGCAGCTATGCCATGACCTGGTTCCGCCAGGCTCCAGGGAAGGGACTGGAATGGGTCTCAGGCATTAGTAATAGTGGTGATACCACATATTACGCAGACTCCGTGAAGGGCCGGTTCACCATCTCCAGGGACAATTCCAAGAATACCCTTTATCTGCAAGTGGACAGTCTGAGAGCCGAGGACACGGCCGTGTACTACTGTGCGAAAGATCCCGACGGATTACGATCTTTTGCCTGGTTATTACCTGATGCTTTTAATATTTGGGGCCAAGGGACACTGGTCACCGTCTCTTCA	EEQLLESGGGLVQPGGSLRLSCAASGFSLSSYAMTWFRQAPGKGLEWVSGISNSGDTTYYADSVKGRFTISRDNSKNTLYLQVDSLRAEDTAVYYCAKDPDGLRSFAWLLPDAFNIWGQGTLVTVSS	IGHV3-23*01	IGHD3-9*01	IGHJ3*02	AKDPDGLRSFAWLLPDAFNI	60	0.0833333	Lambda												TRUE	TRUE	FALSE	FALSE	CAGTCTGTGCTGACGCAGCCGCCCTCAGTGTCTGGGGCCCCAGGGCAGAGGGTCACCATCTCCTGCGCTGGGAGCAGCTCCAACATCGGGGCAGGTTTTGATGTCCACTGGTACCAGCACCTTCCAGGAACAGCCCCCAAACTCCTCATCTATGGTAGCACTAATCGGCCCTCAGGGGTCCCTGACCGATTCTCTGGCTCCAAGTCTGGCACCTCAGCCTCCCTGGCCATCTCTGGGCTCCAGGCTGACGATGAGGCTGATTATTACTGCCAGTCCTATGACAACCGCCTGAGTGCCTTCTATGTCTTCGGAACTGGGACCAAGGTCACCGTCCTA	QSVLTQPPSVSGAPGQRVTISCAGSSSNIGAGFDVHWYQHLPGTAPKLLIYGSTNRPSGVPDRFSGSKSGTSASLAISGLQADDEADYYCQSYDNRLSAFYVFGTGTKVTVL	IGLV1-40*01	IGLJ1*01	QSYDNRLSAFYV	36	0.0333333	hY300A10666
hY300A10682		332		411.43	3.2373		3.4467	2.3233	0.0461	0.0455		0.0452	3.9731	4		3.9946	0.595626	0.554204	0.995081	0.997236	0.530271	FALSE	TRUE	FALSE	FALSE	CAGATGCAGCTGGTGGAGTCGGGGGGAGGCGTGGTCCAGCCTGGGAGGTCCCTGAGACTCTCTTGTGAAGCGTCTGGATTCACCTTCAGAAACTATGGCATGCACTGGGTCCGCCAGGCTCCAGGCAAGGGGCTGGAGTGGCTGGCGGTGATATGGCACGATGCAATTAATACATATTATGCAGACTCCGTGAAGGGCCGATTCACCATCTCCAGAGACAATTCCAAGAACACACTGTATCTGCAGATGAACAGCCTGAGAGCCGACGACACGGCTCTGTATTATTGTGCAAGCGAAAGATTTTGTAGTAGTACCACCTGCTATTGTTCGTTCGACCCCAGGGGCCAGGGAACCCTGGTCACCGTCTCCTCA	QMQLVESGGGVVQPGRSLRLSCEASGFTFRNYGMHWVRQAPGKGLEWLAVIWHDAINTYYADSVKGRFTISRDNSKNTLYLQMNSLRADDTALYYCASERFCSSTTCYCSFDPRGQGTLVTVSS	IGHV3-33*01	IGHD2-2*02	IGHJ5*02	GCAAGCGAAAGATTTTGTAGTAGTACCACCTGCTATTGTTCGTTCGACCCC	51	0.0694444	Kappa	TRUE	TRUE	FALSE	FALSE	GAAATTGTGTTGACACAGTTTCCAGCCACGTTGTTTTTGTTTCCAGGGGAAAGAGCCACCCTCTCCTGCAGGGCCAGTCAGAGTGTTAGCAGCAACGTAGCCTGGTACCAACAGAAACCTGGCCAGGCTCCCAGACTCCTCATCTATGATGCATCCAAGAGGGCCACTGACATCCCAGCCAGGTTCAGTGGCAGTGGGTCTGGGACAGACTTCACTCTCACCATCAGCAGCCTAGAGCCTGAAGATTTTGCAGTTTATTACTGTCAGCAGCGTAGCGACTGGCCTCCCCTATTCACTTTCGGCCCTGGGACCAAACTGGATATCAAA	EIVLTQFPATLFLFPGERATLSCRASQSVSSNVAWYQQKPGQAPRLLIYDASKRATDIPARFSGSGSGTDFTLTISSLEPEDFAVYYCQQRSDWPPLFTFGPGTKLDIK	IGKV3-11*01	IGKJ3*01	CAGCAGCGTAGCGACTGGCCTCCCCTATTCACT	33	0.0378788												hY300A10682
hY300A10700	DH1719.1	332	V1/V3_NSEM	9.13389	3.1611		3.1891	2.9993	0.0558	0.0519		0.0592	3.683	3.7287		3.6741	0.997705	0.997354	1.00914	0.999863	0.98839	TRUE	TRUE	FALSE	FALSE	CAGGTGCAGCTGGTGGAGTCTGGGGGAGGCGTGGTCCAGCCTGGGAGGTCCCTGAGACTCTCCTGTGCAGCCTCTGGATTCACCTTCAGTAGCTATGGCATGCACTGGGTCCGCCAGGCTCCAGGCAAGGGGCTGGAGTGGGTGGCACTTATATCATATGATGGAAGTGATAAATGGTTTGCAGACTCCGTGAAGGGCCGATTCACCATCTCCAGAGACAATTCCAAGAACACGCTGTATCTGCAAATGAACAGGCTGAGAGCTGAGGACACGGCTGTGTATTACTGTGCGAAAGATCGTCCATATTGTAGTAGTACCAGCTGCTCTAACTGGTTCGACCCCTGGGGCCAGGGAACCCTGGTCACCGTCTCCTCA	QVQLVESGGGVVQPGRSLRLSCAASGFTFSSYGMHWVRQAPGKGLEWVALISYDGSDKWFADSVKGRFTISRDNSKNTLYLQMNRLRAEDTAVYYCAKDRPYCSSTSCSNWFDPWGQGTLVTVSS	IGHV3-30*18	IGHD2-2*02	IGHJ5*02	AKDRPYCSSTSCSNWFDP	54	0.0208333	Kappa	TRUE	TRUE	FALSE	FALSE	GACATCCAGATGACCCAGTCTCCATCTTCTGTGTCTGCATCTGTAGGAGACAGAGTCACCATCACTTGTCGGGCGAGTCAGGGTATTAGCAGCTGGTTAGCCTGGTATCAGCAGAAACCAGGGAAAGCCCCTAAGCTCCTGATCTATGCTGCATCCAGTCTGCAAAGTGGGGTCCCATCAAGGTTCAGCGGCAGTGGATCTGGGACAGATTTCACTCTCACCATCAGCAGCCTGCAGCCTGAAGATTTTGCAACTTACTATTGTCAACAGGCTAACAGTTCCCCGCTCACTTTCGGCGGAGGGACCAAGGTGGAGATGAAG	DIQMTQSPSSVSASVGDRVTITCRASQGISSWLAWYQQKPGKAPKLLIYAASSLQSGVPSRFSGSGSGTDFTLTISSLQPEDFATYYCQQANSSPLTFGGGTKVEMK	IGKV1-12*01	IGKJ4*01	QQANSSPLT	27	0.00757576												hY300A10700
hY300A10721	DH1716.6	332	V1/V3_NSEM	6.7279	3.1631		3.3278	2.7142	0.0463	0.0441		0.0441	3.7141	3.7136		3.6805	0.994208	0.996731	0.994795	1.00132	0.993818	TRUE	TRUE	FALSE	FALSE	CAGGTGCAGCTGGTGGAGTCTGGGGGAGGCGTGGTCCAGCCTGGGAGGTCCCTGAGACTCTCCTGTGCAGCGTCAGGATTCACCTTCAGTAGCCGTGGCATGCACTGGGTCCGCCAGGCTCCAGGCAAGGGGCTGGAGTGGGTGGCAGTCATATGGTATGATGGAATAAATAAATTTTATATCGACTCCGTGAAGGGCCGATTCACCATCTCCAGAGACAATTCCAAGAACAGCCTGTATCTGCAAATGAACAGCCTGAGAGCCGAGGACACGGCTGTTTATTACTGTGTGACAGAGTCCACTACAAGTGGGAGTTTCGGGTACTGGGGCCAGGGAACGCTGGTCACCGTCTCCTCA	QVQLVESGGGVVQPGRSLRLSCAASGFTFSSRGMHWVRQAPGKGLEWVAVIWYDGINKFYIDSVKGRFTISRDNSKNSLYLQMNSLRAEDTAVYYCVTESTTSGSFGYWGQGTLVTVSS	IGHV3-33*01	IGHD1-26*01	IGHJ4*02	VTESTTSGSFGY	36	0.0486111	Kappa	TRUE	TRUE	FALSE	FALSE	GATATTGTGATGACTCAGTCTCCACTCTCCCTGCCCGTCACCCCTGGAGAGCCGGCCTCCATCTCCTGCAGGTCTACTCACAGCCTCCTGCATAGTAATGGATACAACTATTTGGATTGGTACCTGCAGAAGCCAGGGCAGTCTCCACAGCTCCTGATCTATATGGGTTCTTATCGGGCCTCCGGGGTCCCTGACAGGTTCAGTGGCAGTGCATCAGGCACAGATTTTACACTGAAAATCAGCAGAGTGGAGGCTGAGGATTTTGGCGTTTATTACTGCATGCAAGGTCTACAAACTCCGATCACCTTCGGCCAAGGGACACGACTGGAGATTAAA	DIVMTQSPLSLPVTPGEPASISCRSTHSLLHSNGYNYLDWYLQKPGQSPQLLIYMGSYRASGVPDRFSGSASGTDFTLKISRVEAEDFGVYYCMQGLQTPITFGQGTRLEIK	IGKV2-28*01	IGKJ5*01	MQGLQTPIT	27	0.0250896												hY300A10721
hY300A10732	DH1716.7	332	V1/V3_NSEM	411.43	3.2949		3.2646	2.5664	0.0471	0.0436		0.044	3.7988	3.8139		3.8269	0.996623	0.996571	1.00776	0.998266	0.9957	TRUE	TRUE	FALSE	FALSE	CAGGTGCAGCTGGTGGAGTCTGGGGGAGGCGTGGTCCAGCCTGGGAAGTCCCTGAGACTCTCCTGTGCAGCGTCTGGATTCAGCTTCAGCAGCCGTGGCATGCACTGGGTCCGCCAGGCTCCGGGCAAGGGGCTGGAGTGGGTGGCAGTTATATGGTATGATGGAAGTAATAAATACTATGGAGACTCCGTGAAGGGCCGATTCACCATCTCCAGAGACAACTCCAAGAACACGGTGTATCTGGAAATGAACAGCCTGAGAGCCGAGGACACGGCTGTGTATTACTGTGCGACAGAGTCCACTACAAGTGGGAGCTACGGGCACTGGGGCCAGGGAACCCTGGTCGTCGTCTCCTCA	QVQLVESGGGVVQPGKSLRLSCAASGFSFSSRGMHWVRQAPGKGLEWVAVIWYDGSNKYYGDSVKGRFTISRDNSKNTVYLEMNSLRAEDTAVYYCATESTTSGSYGHWGQGTLVVVSS	IGHV3-33*01	IGHD1-26*01	IGHJ4*02	ATESTTSGSYGH	36	0.0347222	Kappa	TRUE	TRUE	FALSE	FALSE	GAAATTGTGATGACTCAGTCTCCAGTCTCCCTGCCCGTCACCCCTGGAGAGCCGGCCTCCATCTCCTGCAGGTCTAGTCAGAGCCTCCTCCATAGTACTGGAAATAACTATTTGGATTGGTACCTGCAGAAGCCAGGGCAGTCTCCACAGCTCCTGATCTATATGGCTTCTTATCGGGCCTCCGGGGTCCCTGACAGGTTCAGTGGCAGTGCATCAGGCACACATTTTACACTGAAAATCAGCAGAGTGGAGGCTGAGGATGTTGGGGTTTATTACTGCATGCAAGGTCTACAAACTCCGATCACCTTCGGCCAGGGGACACGACTGGAGATTAAA	EIVMTQSPVSLPVTPGEPASISCRSSQSLLHSTGNNYLDWYLQKPGQSPQLLIYMASYRASGVPDRFSGSASGTHFTLKISRVEAEDVGVYYCMQGLQTPITFGQGTRLEIK	IGKV2-28*01	IGKJ5*01	MQGLQTPIT	27	0.0394265												hY300A10732
hY300A10743	DH1716.8	332	V1/V3_NSEM	63.8302	2.11		2.3361	1.0207	0.0443	0.0431		0.0432	3.6976	3.683		3.6442	0.606774	0.728899	1.00093	0.991753	0.721784	TRUE	TRUE	FALSE	FALSE	CAGGTGCAGTTGGTGGAGTCTGGGGGAGGCGTGGTCCAGCCTGGGAGGTCCCTGAGACTCTCCTGTGCAGCGTCTGGATTCACCTTCAGTAGCCGTGGCATGCACTGGGTCCGCCAGGCTCCAGGCAAGGGGCTGGAGTGGTTGGCACTTATATGGTATGATGGAAGCAATAAATACTATAAAGACTCCGTGAAGGGCCGATTCACCATCTCCAGAGACAATTCCAAGAACACGCTGTACCTGCAAATGAACAGCCTGAGAGCCGAGGACACGGCTGTATATTACTGTGCGACAGAGTCAACCACAAGTGGGAGCCTCGGGCACTGGGGCCAGGGAACCCCGGTCACCGTCTCCTCA	QVQLVESGGGVVQPGRSLRLSCAASGFTFSSRGMHWVRQAPGKGLEWLALIWYDGSNKYYKDSVKGRFTISRDNSKNTLYLQMNSLRAEDTAVYYCATESTTSGSLGHWGQGTPVTVSS	IGHV3-33*01	IGHD1-26*01	IGHJ4*02	ATESTTSGSLGH	36	0.0347222	Kappa	TRUE	TRUE	FALSE	FALSE	GATATTGTGATGACTCAGTCTCCACTCTCCCTGCCCGTCACCCCTAAAGAGCCGGCCTCCATCTCCTGCAGGTCTAGTCAGAGCCTCCTGCACAGTAATGGACACCACTATTTGGATTGGTACCTGCAGAAGCCAGGGCAGTCTCCACAACTCCTGATCTATATGGCTTCTTATCGGGCCTCCGGGGTCCCTGACAGGTTCAGTGGCAGTGCATCAGGTACAGATTTTACACTGAAAATTAGCAGAGTGGAGGCTGAAGATGTTGGGGTTTATTACTGCATGCAAGGTCTACAAACTCCGATCACCTTCGGCCAAGGGACACGACTGGAGATTGCA	DIVMTQSPLSLPVTPKEPASISCRSSQSLLHSNGHHYLDWYLQKPGQSPQLLIYMASYRASGVPDRFSGSASGTDFTLKISRVEAEDVGVYYCMQGLQTPITFGQGTRLEIA	IGKV2-28*01	IGKJ5*01	MQGLQTPIT	27	0.046595												hY300A10743
hY300A10751	DH1720.1	332	V1/V3_NSEM	99.9998	3.0446		3.2768	3.212	0.0572	0.0524		0.0528	3.669	3.7007		3.6865	0.302788	0.455313	0.895715	0.909352	0.621751	TRUE	TRUE	FALSE	FALSE	GAGGCGCGGCTGGTGGAGTCTGGGGGAGGCTTAATGAAGCCTGGGGGGTCCCTTAGACTCTCTTGTTCAGCCTCTGGATTCACCTTCAGGAATGCCTGGATGAACTGGGTCCGCCAGGCTCCAGGGAAGGGGCTGGAGTGGGTTGGCCGTATTAAAAGCAGAAGTCAAGGTGGGACAACAGAATACGCTGCACCCGTGAAAGGCAGGTTCAGCATGTCAAGAGATGATTCAAAAGACACGGTGTATCTGCAAATGAACAGCCTGAAAACCGAGGACACAGGCGTGTATTACTGTAGTTCAGATCGGCGACATTTTGACTGGTTATTGCCTAACGATCATCATGACGCCTTGGATTTCTGGGGCCAGGGAACAATGGTCACCGTCTCTTCA	EARLVESGGGLMKPGGSLRLSCSASGFTFRNAWMNWVRQAPGKGLEWVGRIKSRSQGGTTEYAAPVKGRFSMSRDDSKDTVYLQMNSLKTEDTGVYYCSSDRRHFDWLLPNDHHDALDFWGQGTMVTVSS	IGHV3-15*01	IGHD3-9*01	IGHJ3*02	SSDRRHFDWLLPNDHHDALDF	63	0.0748299	Kappa	TRUE	TRUE	FALSE	FALSE	GAAATAGTGATGACGCAATCTCCAGCCACCCTGTCTGTGTCTCCAGGGGAAAGAGCCACCCTCTCCTGCAGGGCCAGTCAGAGTGTTAGCAGCGACTTGGCCTGGTACCAGCACAAACTTGGCCAGGCTCCCAGGCTCCTCATCTATGGTGCATCCACCAGGGCCACTGGTATCCCAGCCAGGTTCAGTGGCAGTGGGTCTGGGACAGATTTCACTCTCACCATCAGCAGCCTGCAGTCTGAAGATTTTGCGGTTTATTACTGTCTGCACTATAATAACTGGCCTCCGTACACTTTTGGCCAGGGGACCAAGCTGGAGATCAAA	EIVMTQSPATLSVSPGERATLSCRASQSVSSDLAWYQHKLGQAPRLLIYGASTRATGIPARFSGSGSGTDFTLTISSLQSEDFAVYYCLHYNNWPPYTFGQGTKLEIK	IGKV3-15*01	IGKJ2*01	LHYNNWPPYT	30	0.0265152												hY300A10751
hY300A10765		332		10.9826	3.2005		3.2882	2.0548	0.0501	0.0441		0.044	3.6173	3.6019		3.5908	0.990656	0.995828	0.994947	0.998277	0.983298	FALSE	TRUE	FALSE	FALSE	CAGGTGCAGCTGGTGGAGTCTGGGGGAGGCGTGGTCCAGCCTGGGAGGTCCCTGAGACTCTCCTGTGCAGCGTCTGGATTCAGCTTCAGTAGCTTTGGCATGCACTGGGTCCGCCAGGCTCCAGGCAAAGGGCTGGAGTGGGTGGGAGTTATATGGTATGATGGAAATAATAAATACCATGCAGACTCCGTGAAGGGCCGATTCACCATCTCCAGAGACAATTCCAAGAACACGCTGTATCTGCAAATGAACAGCCTGAGAGCCGAGGACACGGCTATGTATTACTGTGCGCCAGAATTCTATTGTAGTGGTGGTAGCTGCTACCAAGACTACTTGGGCCAGGGAACCCTGGTCACCGTCTCCTCA	QVQLVESGGGVVQPGRSLRLSCAASGFSFSSFGMHWVRQAPGKGLEWVGVIWYDGNNKYHADSVKGRFTISRDNSKNTLYLQMNSLRAEDTAMYYCAPEFYCSGGSCYQDYLGQGTLVTVSS	IGHV3-33*01	IGHD2-15*01	IGHJ4*02	GCGCCAGAATTCTATTGTAGTGGTGGTAGCTGCTACCAAGACTAC	45	0.0243056	Kappa	TRUE	TRUE	FALSE	FALSE	GACATCCAGTTGACCCAGTCTCCATCCTTCCTGTCTGCATCTGTAGGAGACAGAGTCACCATCACTTGCCGGGCCAGTCAGGGCATTAGCAGTTATTTAGCCTGGTATCAGCAAAAACCAGGGAAAGCCCCTAAGCTCCTGATCTATGCTGCATCCACTTTGCAAAGTGGGGTCCCATCAAGGTTCAGCGGCAGTGGATCTGGGACAGAATTCACTCTCACAATCAGCAGCCTGCAGCCTGAAGATTTTGCAACTTATTACTGTCAAAAGCTTAATAGTTACCCGTACACTTTTGGCCAGGGGACCAAGCTGGAGATCAAA	DIQLTQSPSFLSASVGDRVTITCRASQGISSYLAWYQQKPGKAPKLLIYAASTLQSGVPSRFSGSGSGTEFTLTISSLQPEDFATYYCQKLNSYPYTFGQGTKLEIK	IGKV1-9*01	IGKJ2*01	CAAAAGCTTAATAGTTACCCGTACACT	27	0												hY300A10765
hY300A10793	DH1721.1	332	CD4bs_NSEM	116.34	3.0683		2.864	3.0313	0.047	0.0447		0.0445	3.7021	3.6908		3.6708	0.995894	0.584909	0.968627	0.940077		TRUE	TRUE	FALSE	FALSE	CAGGTTCAGCTGGTGCAGTCTGGAGCTGAGGTGAAGAAGCCTGGGGCCTCAGTGAGGGTCTCCTGCGAGGCTTCTGGTTACATCTTTACCATTTATACCATCTCCTGGGTGCGACAGGCCCCTGGACAAGGGCTTGAGTGGATGGGGTGGATCAGCGCTTACAATGGTAACACAAACTATGCACAGAGGTTCCAGGGCAGAGTCACCATGACCACAGATAGATCCACGAGCACAGCCTACATGGACCTGAGGAGCCTGAGATCTGACGACACGGCCGTATATTACTGTGCGAGAGTCTTTTATCACGATGATAATAATGCTTATGGCGATTCTGGCCGGGTCATTGACTACTGGGGCCAGGGAACCCTGGTCAGCGTCTCCTCA	QVQLVQSGAEVKKPGASVRVSCEASGYIFTIYTISWVRQAPGQGLEWMGWISAYNGNTNYAQRFQGRVTMTTDRSTSTAYMDLRSLRSDDTAVYYCARVFYHDDNNAYGDSGRVIDYWGQGTLVSVSS	IGHV1-18*01	IGHD3-22*01	IGHJ4*02	GCGAGAGTCTTTTATCACGATGATAATAATGCTTATGGCGATTCTGGCCGGGTCATTGACTAC	63	0.0590278	Kappa	TRUE	TRUE	FALSE	FALSE	GAAATTGTGTTGACGCAGTCTCCAGGCACCCTGTCTTTGTCTCCAGGAGAAAGAGCCACCCTCTCCTGCAGGGCCAGTCAGAATGTTGGCAACACCTACTTAGCCTGGTACCAGCAGAAACCTGGCCAGGCTCCCAGGCTCCTCATCTATGGTGCATCCAGCAGGGCCACTGACATCCCAGACAGGGTCAGTGGCAGTGGGTCTGGGACAGACTTCACTCTCACCATTAGCAGACTGGAGCCTGAAGATTTTGCAGTGTATTTCTGTCACCAGTATCTTACCTCACCATATACTTTTGGCCAGGGGACCAGGCTGGAGATCAAA	EIVLTQSPGTLSLSPGERATLSCRASQNVGNTYLAWYQQKPGQAPRLLIYGASSRATDIPDRVSGSGSGTDFTLTISRLEPEDFAVYFCHQYLTSPYTFGQGTRLEIK	IGKV3-20*01	IGKJ2*01	CACCAGTATCTTACCTCACCATATACT	27	0.0337079												hY300A10793
hY300A10796	DH1969	332		9.05308	3.2992		3.4824	2.458	0.0597	0.0482		0.0495	3.9083	3.8706		3.8776	0.559363	0.636028	0.992118	0.997635		TRUE	TRUE	FALSE	FALSE	CAAGTGCAGCTGGTGGAGTCTGGGGGAGGCGTGGTCCAGCCTGGGAGGTCCCTGAGACTCTCCTGTACAGCGTCTGGGTTCACCTTCAGTAACTATGGCATGCACTGGGTCCGCCAGGCTCCAGGCAAGGGGCTGGAGTGGGTGGCAGTTATATGGTATGATGGAATTAATAAATATTATGCAGACTCCGTGAAGGGCCGATTCACCATCTCCAGAGACAATTCCAGGAACACGCTGTTTCTGCAAATGGACAGCCTGAGAGACGAGGACACGTCTATCTATTACTGTGCGAGAGATAACTATTACTATGATACTACTGGTTACTCCAACTGGTTCGACCCCTGGGGCCAGGGAACCCTGGTCACCGTCTCCTCA	QVQLVESGGGVVQPGRSLRLSCTASGFTFSNYGMHWVRQAPGKGLEWVAVIWYDGINKYYADSVKGRFTISRDNSRNTLFLQMDSLRDEDTSIYYCARDNYYYDTTGYSNWFDPWGQGTLVTVSS	IGHV3-33*01	IGHD3-22*01	IGHJ5*02	ARDNYYYDTTGYSNWFDP	54	0.0451389	Lambda												TRUE	TRUE	FALSE	FALSE	TCCTATGAGCTGACTCAGCCACCCTCAGTGTCCATGTCCCCAGGGCAGACAGCCACCATCACCTGCTCTGGAGATAAATTGGGGGATAAATATGTTTCCTGGTATCAGCAGAAGGCAGGCCAGTCCCCTGTGCTGGTCGTCTATCAAGATTACAAGCGGCCCTCAGGGATCCCTGAGCGATTCTCTGGCTCCAGGTCTGGGGACACAGCCACTCTGACCATCAGCGGGACCCAGGCTATGGATGAAGCTGACTATTACTGTCAGGCGTGGGACTACATCACTGTGGTTTTCGGCGGAGGGACCAAGCTGACCGTCCTA	SYELTQPPSVSMSPGQTATITCSGDKLGDKYVSWYQQKAGQSPVLVVYQDYKRPSGIPERFSGSRSGDTATLTISGTQAMDEADYYCQAWDYITVVFGGGTKLTVL	IGLV3-1*01	IGLJ2*01	QAWDYITVV	27	0.0498084	hY300A10796
hY300A10812	DH1819	332	V1/V3_NSEM	411.43	3.2631		3.4259	3.1971	0.1253	0.1047		0.1121	3.5908	3.5653		3.577	0.984388	0.991023	1.00425	1.00163	0.983736	TRUE	TRUE	FALSE	FALSE	GAGGTGCAACTGGTGCAGTCTGGGGGAGGCTTGGTAAAGCCGGGGGGGTCCCTTCGACTCTCCTGTGCAGCCTCTGGTTTCACTGTCACAAATGCCTGGATGAACTGGGTCCGCCAGGCTCCAGGGAAGGGGCTGGAGTGGGTCGGCCGTATTAAAAGCAAAATTCATGGTGGGACAGCAGACTACGCTGCACCCGTGAAAGGCAGATTCTCCATTTCAAGAGATGATTCAAAAAACACGCTATATCTGCAAATGAACAGCCTGAAAACCGAGGACACAGCCGTGTATTACTGTACCACAGATCGAGGCCGATATTTTGACTGGGTATTGCCCGACTACTACTACGGTATGGACGTCTGGGGCCAAGGGACCACGGTCACCGTCCCCTCA	EVQLVQSGGGLVKPGGSLRLSCAASGFTVTNAWMNWVRQAPGKGLEWVGRIKSKIHGGTADYAAPVKGRFSISRDDSKNTLYLQMNSLKTEDTAVYYCTTDRGRYFDWVLPDYYYGMDVWGQGTTVTVPS	IGHV3-15*07	IGHD3-9*01	IGHJ6*02	TTDRGRYFDWVLPDYYYGMDV	63	0.047619	Lambda												TRUE	TRUE	FALSE	FALSE	CAGGCTGTGGTGACTCAGGAGCCCTCACTGACTGTGTCCCCAGGAGGGACAGTCACTCTCACCTGTGGCTCCAGCACTGGAGCTGTCACCAGTGGTCATTATCCCCACTGGTTCCAGCAGAAGCCTGGCCAAGCCCCCAAGACACTGATTTATGATACAAGCAACAAACACTCCTGGACACCTTCCCGGTTCTCAGGCTCCCTCCTTGGGGGCAAAGCTGCCCTGACCCTTTCGGGTGCGCAGCCTGAGGATGAGGCTGAGTTTTACTGCTTGCTCTCCTATAATGGCGATTATGTCTTCGGGACTGGGACCAAGGTCACCGTCCTA	QAVVTQEPSLTVSPGGTVTLTCGSSTGAVTSGHYPHWFQQKPGQAPKTLIYDTSNKHSWTPSRFSGSLLGGKAALTLSGAQPEDEAEFYCLLSYNGDYVFGTGTKVTVL	IGLV7-46*01	IGLJ1*01	LLSYNGDYV	27	0.0148148	hY300A10812
hY300A10821	DH1720.4	332	V1/V3_NSEM	411.43	2.9497		3.1257	2.9526	0.0478	0.0454		0.0459	3.8612	3.8659		3.871	0.131365	0.456358	0.896711	0.737406	0.56355	TRUE	TRUE	FALSE	FALSE	GAGGCGCGGCTGGTGGAGTCTGGGGGAGGCTTAATGAAGCCTGGGGGGTCCCTTAGACTCTCTTGTTCAGCCTCTGGATTCACCTTCAGGAATGCCTGGATGAACTGGGTCCGCCAGGCTCCAGGGAAGGGGCTGGAGTGGGTTGGCCGTATTAAAAGCAGAAGTCAAGGTGGGACAACAGAATACGCTGCACCCGTGAAAGGCAGGTTCAGCATGTCAAGAGATGATTCAAAAGACACGGTGTATCTGCAAATGAACAGCCTGAAAACCGAGGACACAGGCGTGTATTACTGTAGTTCAGATCGGCGACATTTTGACTGGTTATTGCCTAACGATCATCATGACGCCTTGGATTTCTGGGGCCAGGGAACAATGGTCACCGTCTCTTCA	EARLVESGGGLMKPGGSLRLSCSASGFTFRNAWMNWVRQAPGKGLEWVGRIKSRSQGGTTEYAAPVKGRFSMSRDDSKDTVYLQMNSLKTEDTGVYYCSSDRRHFDWLLPNDHHDALDFWGQGTMVTVSS	IGHV3-15*01	IGHD3-9*01	IGHJ3*02	SSDRRHFDWLLPNDHHDALDF	63	0.0748299	Kappa	TRUE	TRUE	FALSE	FALSE	GAAATAGTGATGACGCAATCTCCAGCCACCCTGTCTGTGTCTCCAGGGGAAAGAGCCACCCTCTCCTGCAGGGCCAGTCAGAGTGTTAGCAGCGACTTGGCCTGGTACCAGCACAAACTTGGCCAGGCTCCCAGGCTCCTCATCTATGGTGCATCCACCAGGGCCACTGGTATCCCAGCCAGGTTCAGTGGCAGTGGGTCTGGGACAGATTTCACTCTCACCATCAGCAGCCTGCAGTCTGAAGATTTTGCGGTTTATTACTGTCTGCACTATAATAACTGGCCTCCGTACACTTTTGGCCAGGGGACCAAGCTGGAGATCAAA	EIVMTQSPATLSVSPGERATLSCRASQSVSSDLAWYQHKLGQAPRLLIYGASTRATGIPARFSGSGSGTDFTLTISSLQSEDFAVYYCLHYNNWPPYTFGQGTKLEIK	IGKV3-15*01	IGKJ2*01	LHYNNWPPYT	30	0.0265152												hY300A10821
hY300A10824	DH1716.9	332	V1/V3_NSEM	6.00689	3.4596		3.4892	2.3875	0.0454	0.0431		0.0428	3.8345	3.8186		3.8234	0.996445	0.996512	0.984571	0.995582	0.991054	TRUE	TRUE	FALSE	FALSE	CAGGTGCAGCTGGTGGAGTCTGGGGGAGGCGTGGTCCAGCCTGGGAGGTCCCTGAGACTCTCCTGTGCAGCGTCTGGATTCACCTTCAGTAGCCGTGGCATGCACTGGGTCCGCCAGGCTCCAGGCAAGGGGCTGGAGTGGTTGGCAGTCATATGGTATGATGGAAGCAATAAATACTATATAGACTCCGTGAAGGGCCGATTCACCATCTCCAGAGACAATTCCAAGAACACGCTGTACCTGCAAATGAACAGCCTGAGAGCCGAGGACACGGCTGTATATTACTGTGCGACAGAGTCAACCACAAGTGGGAGCCTCGGGCACTGGGGCCAGGGAACCCCGGTCACCGTCTCCTCA	QVQLVESGGGVVQPGRSLRLSCAASGFTFSSRGMHWVRQAPGKGLEWLAVIWYDGSNKYYIDSVKGRFTISRDNSKNTLYLQMNSLRAEDTAVYYCATESTTSGSLGHWGQGTPVTVSS	IGHV3-33*01	IGHD1-26*01	IGHJ4*02	ATESTTSGSLGH	36	0.03125	Kappa	TRUE	TRUE	FALSE	FALSE	GATATTGTGATGACTCAGTCTCCACTCTCCCTGCCCGTCACCCCTAAAGAGCCGGCCTCCATCTCCTGCAGGTCTAGTCAGAGCCTCCTGCACAGTAATGGACACCACTATTTGGATTGGTACCTGCAGAAGCCAGGGCAGTCTCCACAACTCCTGATCTATATGGCTTCTTATCGGGCCTCCGGGGTCCCTGACAGGTTCAGTGGCAGTGCATCAGGTACAGATTTTACACTGAAAATTAGCAGAGTGGAGGCTGAAGATGTTGGGGTTTATTACTGCATGCAGGGTCTACAAACTCCGATCACCTTCGGCCAAGGGACACGACTGGAGATTGCA	DIVMTQSPLSLPVTPKEPASISCRSSQSLLHSNGHHYLDWYLQKPGQSPQLLIYMASYRASGVPDRFSGSASGTDFTLKISRVEAEDVGVYYCMQGLQTPITFGQGTRLEIA	IGKV2-28*01	IGKJ5*01	MQGLQTPIT	27	0.046595												hY300A10824
hY300A10836	DH1716.10	332	V1/V3_NSEM	19.2966	3.3063		3.3781	2.7882	0.0462	0.0459		0.0457	3.7018	3.688		3.7038	0.993541	0.994287	1.00002	0.998904	0.991857	TRUE	TRUE	FALSE	FALSE	CAGGTGCAGCTGGTGGAGTCTGGGGGAGGCGTGGTCCAGCCTGGGAGGTCCCTGAGACTCTCCTGTGCAGCCTCTGGATTCACCTTCAATAGTTATGGCATGCACTGGGTCCGCCAGGCTCCAGGCAAGGGGCTGGAGTGGGTGGCAGTTATCTGGTATGATGGAAGTAATAAATATTATGGAGACTCCGTGAAGGGCCGAGTCACCATCTCCAGAGACAATTCCAAGAACACGGTGTATCTGCAAATGAACAGCCTGAGAGCCGAGGACACGGCTGTTTATTACTGTGTGACAGAGTCCACTACAAGTGGGAGCTTCGGATACTGGGGCCAGGGAACCCTGGTCACCGTCTCTTCA	QVQLVESGGGVVQPGRSLRLSCAASGFTFNSYGMHWVRQAPGKGLEWVAVIWYDGSNKYYGDSVKGRVTISRDNSKNTVYLQMNSLRAEDTAVYYCVTESTTSGSFGYWGQGTLVTVSS	IGHV3-33*06	IGHD1-26*01	IGHJ4*02	VTESTTSGSFGY	36	0.03125	Kappa	TRUE	TRUE	FALSE	FALSE	AATATTGTGATGACTCAGTCTCCACTCTCCCTGCCCGTCACTCTTGGAGAGCCGGCCTCCATCTCCTGCAGGTCTAGTCAGAGCCTCCTGAATAGTAATGGATACAACTACTTGGATTGGTACCTGCAGAAGCCAGGGCAGTCTCCACAGCTCCTGATCTATTTGGGTTCTTATCGGGCCTCCGGGGTCCCTGACAGGTTCAGTGGCAGTGCATCAGGCACAGATTTTACACTGAAAATCAGCAGAGTGGAGGCTGAGGATGTTGGGGTTTATTATTGCATGCAAGGTCTACAAACTCCGATCACCTTCGGCCAAGGGACACGACTGGAGATTAAA	NIVMTQSPLSLPVTLGEPASISCRSSQSLLNSNGYNYLDWYLQKPGQSPQLLIYLGSYRASGVPDRFSGSASGTDFTLKISRVEAEDVGVYYCMQGLQTPITFGQGTRLEIK	IGKV2-28*01	IGKJ5*01	MQGLQTPIT	27	0.0286738												hY300A10836
hY300A10839	DH1716.11	332	V1/V3_NSEM	184.461	2.7584		2.8437	1.5209	0.0465	0.0438		0.0453	2.4051	0.0557		0.0501	0.980448	0.989423	0.992608	0.997948	0.953946	TRUE	TRUE	FALSE	FALSE	CAGGTGCAGCTGGTGGAGTCTGGGGGAGGCGTGGTCCAGCCTGGGAGGTCCCTGAGACTCTCCTGTGCAGCGTCTGGATTCACCTTCAGTAGCCGTGGCATGCACTGGGTCCGCCAGGCTCCAGGCAAGGGGCTGGAGTGGTTGGCAGTCATATGGTATGATGGAAACACTAAATACTATATAGACTCCGTGAAGGGCCGATTCACCATCTCCAGAGACAATTCCAACAACACGCTGTACCTGCAAATGAACAGCCTGAGAGCCGAGGACACGGCTGTGTATTACTGTGCGACAGAGTCAACCACAAGTGGGAGCCTCGGGCACTGGGGCCAGGGAACCCCGGTCACCGTCTCCTCT	QVQLVESGGGVVQPGRSLRLSCAASGFTFSSRGMHWVRQAPGKGLEWLAVIWYDGNTKYYIDSVKGRFTISRDNSNNTLYLQMNSLRAEDTAVYYCATESTTSGSLGHWGQGTPVTVSS	IGHV3-33*01	IGHD1-26*01	IGHJ4*02	ATESTTSGSLGH	36	0.0381944	Kappa	TRUE	TRUE	FALSE	FALSE	GATATTGTGATGACTCAGTCTCCACTCTCCCTGCCCGTCACCCCTAAAGAGCCGGCCTCCATCTCCTGCAGGTCTAGTCAGAGCCTCCTGCACAGTAATGGACACCACTATTTGGATTGGTACCTGCAGAAGCCAGGGCAGTCTCCACAACTCCTGATCTATATGGCTTCTTATCGGGCCTCCGGGGTCCCTGACAGGTTCAGTGGCAGTGCATCAGGTACAGATTTTACACTGAAAATTAGCAGAGTGGAGGCTGAAGATGTTGGGGTTTATTACTGCATGCAGGGTCTACAAACTCCGATCACCTTCGGCCAAGGGACACGACTGGAGATTGCA	DIVMTQSPLSLPVTPKEPASISCRSSQSLLHSNGHHYLDWYLQKPGQSPQLLIYMASYRASGVPDRFSGSASGTDFTLKISRVEAEDVGVYYCMQGLQTPITFGQGTRLEIA	IGKV2-28*01	IGKJ5*01	MQGLQTPIT	27	0.046595												hY300A10839
hY300A10845		332		29.9482	2.9237		3.23	1.6095	0.0431	0.0431		0.0426	4	4		3.967	0.644726	0.74354	0.984865	0.997039	0.47887	TRUE	TRUE	FALSE	FALSE	CAGGTGCAGCTGGTGGAGTCTGGGGGAGGCGTGGTCCAGCCTGGGAGGTCCCTGAGACTCTCCTGTGCAGCGTCTGGATTCATCTTCAGTAACTATGGCATGCACTGGGTCCGCCAGGCTCCAGGCAAGGGGCTGGAGTGGGTGGCAGTTATATGGTATGATGGAATTAATGTATACTATGCAGACTCCGTGAAGGGCCGATTCACCATCTCCAGAGACAATTCCAAGGACACGCTGTATCTGCAGTTGAACAGCCTGAGAGTCGAGGACACGGCTGTGTATTACTGTGCGAGAGATCATTATTCCTTTGATAGTAGTGGTTACAACAACTGGTTCGACCCCTGGGGCCAGGGAACCCTGGTCACCGTCTCCTCA	QVQLVESGGGVVQPGRSLRLSCAASGFIFSNYGMHWVRQAPGKGLEWVAVIWYDGINVYYADSVKGRFTISRDNSKDTLYLQLNSLRVEDTAVYYCARDHYSFDSSGYNNWFDPWGQGTLVTVSS	IGHV3-33*01	IGHD3-22*01	IGHJ5*02	ARDHYSFDSSGYNNWFDP	54	0.03125	Kappa	TRUE	TRUE	FALSE	FALSE	GACATCGTGATGACCCAGTCTCCAGACTCCCTGGCTGTGTCTCTGGGCGAGAGGGCCACCATCAACTGCAAGTCCAGCCAGAGTGTTTTATACAGCTCCAACAATAAGAACTACTTAGCTTGGTACCAGCAGAAACCAGGACAGCCTCCTAAGCTGCTCATTTACTGGGCATCTACCCGGGAATCCGGGGTCCCTGACCGATTCAGTGGCAGCGGGTCTGGGACAGATTTCACTCTCACCATCAGCAGCCTGCAGGCTGAAGATGTGGCAGTTTATTACTGTCAGCAATATTATAGTACTCCTCCGACGTTCGGCCAAGGGACCAAGGTGGAAATCAAA	DIVMTQSPDSLAVSLGERATINCKSSQSVLYSSNNKNYLAWYQQKPGQPPKLLIYWASTRESGVPDRFSGSGSGTDFTLTISSLQAEDVAVYYCQQYYSTPPTFGQGTKVEIK	IGKV4-1*01	IGKJ1*01	QQYYSTPPT	27	0												hY300A10845
hY300A10856	DH1722.1	332	V1/V3_NSEM	35.2451	3.8563		3.7688	2.9913	0.0567	0.0517		0.0529	3.7552	3.7409		3.7455	0.996683	0.996259	0.999687	0.999525	0.993397	TRUE	TRUE	FALSE	FALSE	CAGGAGCAGCTGGTGGAGTCTGGGGGAGGCGTGGTCCAGCCTGGGAGGTCCCTGAGACTCTCCTGTGCTGCGTCTGGAATCACCTTCAGTAGCTATGGCATGCACTGGGTCCGCCAGGCTCCAGGCAAGGGGCTGGAGTGGGTGTCAGTTATTTGGTATGATGGAAGTCAGAAATACTATGCAGACTCCGTGAAGGGCCGATTCACCATCTCCAGAGACAATTCCAAGAACACGCTGTATCTGCAAATGAACAGCCTGAGAGCCGAGGACACGGCTGTTTATTACTGTGCGAGAGTCGGGATCTCGACTCTCGCGGGGGATGCTTTTGATATGTGGGGCCAAGGGACAATGGTCACCGTCTCTTCA	QEQLVESGGGVVQPGRSLRLSCAASGITFSSYGMHWVRQAPGKGLEWVSVIWYDGSQKYYADSVKGRFTISRDNSKNTLYLQMNSLRAEDTAVYYCARVGISTLAGDAFDMWGQGTMVTVSS	IGHV3-33*01	IGHD1-26*01	IGHJ3*02	ARVGISTLAGDAFDM	45	0.0277778	Kappa	TRUE	TRUE	FALSE	FALSE	GACATCCAGATGACCCAGTCTCCATCCTCCCTGTCTGCGTCTGTAGGAGACAGAGTCACCATCACTTGCCGGGCAAGTCAGAGCGTTTCCAACTATTTGAATTGGTATCAGCATCAACCAGGGAAAGCCCCTAAGCTCCTGATCTATGCTGCATCCAGTTTGCACAGTCCGGTCCCATCGAGGTTCAGTGGCAGTGGATCTGGGACAGATTTCACTCTCACCATCACCAGTCTGCAACCTGAAGATTTTGCAACTTACTACTGTCAACAGAGTTACAGTAACCCTCTCACTTTCGGCCCTGGGACCAAAGTGGATCTCAAA	DIQMTQSPSSLSASVGDRVTITCRASQSVSNYLNWYQHQPGKAPKLLIYAASSLHSPVPSRFSGSGSGTDFTLTITSLQPEDFATYYCQQSYSNPLTFGPGTKVDLK	IGKV1-39*01	IGKJ3*01	QQSYSNPLT	27	0.0492424												hY300A10856
hY300A10861	DH1719.5	332	V1/V3_NSEM	15.7627	3.6835		3.5475	3.0383	0.0446	0.0439		0.0436	3.7214	3.7139		3.6961	0.831501	0.896292	0.995737	0.998656	0.406119	TRUE	TRUE	FALSE	FALSE	CAGGAGCACCTGGTGGAGTCTGGGGGAGGCGTGGTCCAGCCTGGGAAGTCCCTGACTCTCTCCTGTGCAGCCTCTGGATTCACCTTCGGTAGTTATGGCATACACTGGGTCCGCCAGGCTCCAGGCAAGGGGCTGGAGTGGGTGGCACTTATTTCATATCATGGAAGTGACACATGGTTTGCAGACTCCGTGATGGGCCGATTCACCATCTCCAGAGACAATTCCAAGAACACGGTGTCTCTCCACATGAACAGGGTGAGAGCTGAAGACACGGCTGTCTATTACTGTGCGAAAGACCGGCCATATTGTAGTAGTAGTAAGTGCTCTAATTGGCTCGACCCGTGGGGCCAGGGAACCCTGGTCATCGTCTCCTCA	QEHLVESGGGVVQPGKSLTLSCAASGFTFGSYGIHWVRQAPGKGLEWVALISYHGSDTWFADSVMGRFTISRDNSKNTVSLHMNRVRAEDTAVYYCAKDRPYCSSSKCSNWLDPWGQGTLVIVSS	IGHV3-30*18	IGHD2-2*02	IGHJ5*02	AKDRPYCSSSKCSNWLDP	54	0.0902778	Kappa	TRUE	TRUE	FALSE	FALSE	GACATCCAGATGACCCAGTCTCCATCTTCTGTGTCTGCATCTGTCGGAGACAGAGTCACCATCACTTGTCGGGCGAGTCAGGATATTAGCACCTGGTTAGCCTGGTATCAGCAGAAACCAGGAAAAGGCCCTAAGCTCCTCATCTATGCTGCAACCAGTTTGCAAAGTGGGGTCCCATCAAGGTTCAGCGGCAGTGGATCTGGGACAGATTTCGCTCTCACCATCAGCAGCCTGCAGCCTGAAGATTTTGCAACTTACTATTGTCAACAGACTGACAGCTCCCCGCTCACTTTCGGCGGGGGGACCAAGGTGGACATGAAA	DIQMTQSPSSVSASVGDRVTITCRASQDISTWLAWYQQKPGKGPKLLIYAATSLQSGVPSRFSGSGSGTDFALTISSLQPEDFATYYCQQTDSSPLTFGGGTKVDMK	IGKV1-12*01	IGKJ4*01	QQTDSSPLT	27	0.0340909												hY300A10861
hY300A10864	DH1716.12	332	V1/V3_NSEM	20.1035	2.6298		2.9075	1.3678	0.0442	0.0436		0.0426	4	4		4	0.555529	0.714794	0.989225	0.9898	0.652617	TRUE	TRUE	FALSE	FALSE	CAGGTGCAGCTGGTGGAGTCTGGGGGAGGCGTGGTCCAGCCTGGGAGGTCCCTGAGACTCTCCTGTGCAGCGTCAGGATTCACCTTCAGTAGCCGTGGCATGCACTGGGTCCGCCAGGCTCCAGGCAAGGGGCTGGAGTGGGTGGCAGTCATATGGTATGATGGAATAAATAAATTTTATATCGACTCCGTGAAGGGCCGATTCACCATCTCCAGAGACAATTCCAAGAACAGCCTGTATCTGCAAATGAACAGCCTGAGAGCCGAGGACACGGCTGTTTATTACTGTGTGACAGAGTCCACTACAAGTGGGAGTTTCGGGTACTGGGGCCAGGGAACGCTGGTCACCGTCTCCTCA	QVQLVESGGGVVQPGRSLRLSCAASGFTFSSRGMHWVRQAPGKGLEWVAVIWYDGINKFYIDSVKGRFTISRDNSKNSLYLQMNSLRAEDTAVYYCVTESTTSGSFGYWGQGTLVTVSS	IGHV3-33*01	IGHD1-26*01	IGHJ4*02	VTESTTSGSFGY	36	0.0486111	Kappa	TRUE	TRUE	FALSE	FALSE	GATATTGTGATGACTCAGTCTCCACTCTCCCTGCCCGTCACCCCTGGAGAGCCGGCCTCCATCTCCTGCAGGTCTACTCACAGCCTCCTGCATAGTAATGGATACAACTATTTGGATTGGTACCTGCAGAAGCCAGGGCAGTCTCCACAGCTCCTGATCTATATGGGTTCTTATCGGGCCTCCGGGGTCCCTGACAGGTTCAGTGGCAGTGCATCAGGCACAGATTTTACACTGAAAATCAGCAGAGTGGAGGCTGAGGATTTTGGCGTTTATTACTGCATGCAAGGTCTACAAACTCCGATCACCTTCGGCCAAGGGACACGACTGGAGATTAAA	DIVMTQSPLSLPVTPGEPASISCRSTHSLLHSNGYNYLDWYLQKPGQSPQLLIYMGSYRASGVPDRFSGSASGTDFTLKISRVEAEDFGVYYCMQGLQTPITFGQGTRLEIK	IGKV2-28*01	IGKJ5*01	MQGLQTPIT	27	0.0250896												hY300A10864
hY300A10875	DH1721.2	332	CD4bs_S365P-sensitive	99.8853	2.94		0.042	1.9034	0.0433	0.0415		0.0422	3.9577	3.781		3.7247	0.836777	0.402567	-0.429061	-0.299181		TRUE	TRUE	FALSE	FALSE	CAGGTTCAGTTGGTGCAGTCTGGACCTGAGGTGAAGAAGCCTGGGGCCTCAGTAAGGGTCTCCTGCAAGGCTTTTGGTTACTCCTTCGCCACCTATGGTATCAGCTGGGTGCGACAGGCCCCTGGACAAGGGCTTGAGTGGATGGGATGGAAGACCTCTTATAATATTAACACAAACTTTGCACAGAAGTTCCAGGGCAGAGTCACCTTGACCACAGACACATCCACGAGCACAGCCTACATGGAGCTGAGGAGCCTGAGATCTGACGACACGGCCCTGTATTACTGTGCGAGAGTCTTTTATTATTATGATAGTAGTGGTTATGGCGATTCTGGGCGGGTCATTGACTACTGGGGCCAGGGAACCCTGGTCACCGTCTCCTCA	QVQLVQSGPEVKKPGASVRVSCKAFGYSFATYGISWVRQAPGQGLEWMGWKTSYNINTNFAQKFQGRVTLTTDTSTSTAYMELRSLRSDDTALYYCARVFYYYDSSGYGDSGRVIDYWGQGTLVTVSS	IGHV1-18*01	IGHD3-22*01	IGHJ4*02	ARVFYYYDSSGYGDSGRVIDY	63	0.0694444	Kappa	TRUE	TRUE	FALSE	FALSE	GAAATTGTGTTGACGCAGTCTCCAGGCACCCTGCCTTTGTCTCCAGGGGAAAGAGCCACCCTCTCCTGCAGGGCCAGTCAGAGTGTTAGTGGCGCCTACTTAGCCTGGTACCAGCAGAAACCTGGTCAGGCTCCCAGGCTCCTCATCCATGGTGCATCCACCAGGGCCACTGACATCCCAGACAGGTTCAGTGGCAGTGGGTCTGGGACAGACTTCACTCTCACCATCGGCAGACTGGAGCCTGAAGACTTTGCAGTGTATTACTGTCATCAGTATGGCAGCTCACCTTACACTTTTGGCCAGGGGACCAAGGTGGAGATCAAA	EIVLTQSPGTLPLSPGERATLSCRASQSVSGAYLAWYQQKPGQAPRLLIHGASTRATDIPDRFSGSGSGTDFTLTIGRLEPEDFAVYYCHQYGSSPYTFGQGTKVEIK	IGKV3-20*01	IGKJ2*01	HQYGSSPYT	27	0.0411985												hY300A10875
hY300A10876	DH1716.13	332	V1/V3_NSEM	99.8853	3.5645		3.5256	3.3314	0.0446	0.0439		0.0426	4	4		4	0.998425	0.998428	0.987994	1.00029	0.995146	TRUE	TRUE	FALSE	FALSE	CAGGTGCAGCTGGTGGAGTCTGGGGGAGGCGTGGTCCAGCCTGGGAAGTCCCTGAGACTCTCCTGTGCAGCGTCTGGATTCAGCTTCAGCAGCCGTGGCATGCACTGGGTCCGCCAGGCTCCGGGCAAGGGGCTGGAATGGGTGGCAGTTATATGGTATGATGGAAGTAATAAATACTATGGAGACTCCGTGAAGGGCCGATTCACCATCTCCAGAGACAACTCCAAGAACACGGTGTATCTGCAAATGAACAGCCTGAGAGCCGAGGACACGGCTGTGTATTACTGTGCGACAGAGTCCACTACAAGTGGGAGCTACGGGCACTGGGGCCAGGGAACCCTGGTCACCGTCTCCTCA	QVQLVESGGGVVQPGKSLRLSCAASGFSFSSRGMHWVRQAPGKGLEWVAVIWYDGSNKYYGDSVKGRFTISRDNSKNTVYLQMNSLRAEDTAVYYCATESTTSGSYGHWGQGTLVTVSS	IGHV3-33*01	IGHD1-26*01	IGHJ4*02	ATESTTSGSYGH	36	0.0347222	Kappa	TRUE	TRUE	FALSE	FALSE	GAAATTGTGATGACTCAGTCTCCAGTCTCCCTGCCCGTCACCCCTGGAGAGCCGGCCTCCATCTCCTGCAGGTCTAGTCAGAGCCTCCTGCATAGTACTGGAAATAACTATTTGGATTGGTACCTGCAGAAGCCAGGGCAGTCTCCACAGCTCCTGATCTATATGGCTTCTTATCGGGCCTCCGGGGTCCCTGACAGGTTCAGTGGCAGTGCATCAGGCACACATTTTACACTGAAAATCAGCAGAGTGGAGGCTGAGGATGTTGGGGTTTATTACTGCATGCAAGGTCTACAAACTCCGATCACCTTCGGCCAGGGGACACGACTGGAGATTAAA	EIVMTQSPVSLPVTPGEPASISCRSSQSLLHSTGNNYLDWYLQKPGQSPQLLIYMASYRASGVPDRFSGSASGTHFTLKISRVEAEDVGVYYCMQGLQTPITFGQGTRLEIK	IGKV2-28*01	IGKJ5*01	MQGLQTPIT	27	0.0358423												hY300A10876
hY300A10878	DH1721.3	332	CD4bs_S365P-sensitive	61.7708	3.2965		0.1782	3.2085	0.0446	0.0426		0.0431	3.7094	3.6885		3.5816	0.998954	-0.0953755	0.996135	0.973061		TRUE	TRUE	FALSE	FALSE	CAGGTTCAGCTGGTGCAGTCTGGAGGTGAGGTGAAGAAGCCTGGGGCCTCAGTGAGGGTCTCCTGCAAGACTTCTGGTTACATCTTTTACAGATATGTTATCAGCTGGGTGCGACAGGCCCCTGGACAAGGGCTTGAGTGGATGGGATGGATCAGCGCTTACAATGGTAACACAAACTATGCACAGAAGTTCCAGGGCAGAGTCACCATGACCACAGACACATCCACGAGCACAGCCTACATGGAACTGAGGAGCCTGAGATCTGACGACACGGCCGTGTATTATTGTGCGAGAGTCTTTTATTATGATGATATTAGTGCTTATGGCGATTCTGGGCGGGTCATTGACTACTGGGGCCAGGGAACCCTGGTCACCGTCTCCTCA	QVQLVQSGGEVKKPGASVRVSCKTSGYIFYRYVISWVRQAPGQGLEWMGWISAYNGNTNYAQKFQGRVTMTTDTSTSTAYMELRSLRSDDTAVYYCARVFYYDDISAYGDSGRVIDYWGQGTLVTVSS	IGHV1-18*01	IGHD3-22*01	IGHJ4*02	ARVFYYDDISAYGDSGRVIDY	63	0.0381944	Kappa	TRUE	TRUE	FALSE	FALSE	GAAATTGTGTTGACGCAGTCTCCAGGCACCCTGTCTTTGTCTCCAGGGGAAAGAGCCACCCTGTCCTGCAGGGCCAGTCAGAGTGTTGGCAGCAGTTACTTAGCCTGGTACCAGCAGAATCCTGGCCAGGCGCCCAGGCTCCTCATCTATGGTGCATCCAACAGGGCCACTGACATCCCAGACAGGTTCAGTGGCAGTGGGTCTGGGACAGACTTCACTCTCACCATCAGCAGACTGGAGCCTGAAGATTTTGCAGTGTATTACTGTCACCAGTATGGTAGCTCACCTTACACTTTTGGCCAGGGGACCAAGCTGGAAATCAAA	EIVLTQSPGTLSLSPGERATLSCRASQSVGSSYLAWYQQNPGQAPRLLIYGASNRATDIPDRFSGSGSGTDFTLTISRLEPEDFAVYYCHQYGSSPYTFGQGTKLEIK	IGKV3-20*01	IGKJ2*01	HQYGSSPYT	27	0.0262172												hY300A10878
hY300A10888	DH1718.10	332	V1/V3_NSEM	3.85166	3.1953		3.4043	2.9762	0.0493	0.0473		0.0476	3.8944	3.8671		3.8421	0.997794	0.99623	1.00581	1.00275	0.966672	TRUE	TRUE	FALSE	FALSE	GAGGAGCAGCTGTTGGAGTCTGGGGGAGGCTTGGTACAGCCTGGGGGGTCCCTGAGACTCTCCTGTGCAGCCTCTGGATTCAGCCTGAGCAGCTATGCCATGACCTGGTTCCGCCAGGCTCCAGGGAAGGGACTGGAATGGGTCTCAGGCATTAGTAATAGTGGTGATACCACATATTACGCAGACTCCGTGAAGGGCCGGTTCACCATCTCCAGGGACAATTCCAAGAATACCCTTTATCTGCAAGTGGACAGTCTGAGAGCCGAGGACACGGCCGTGTACTACTGTGCGAAAGATCCCGACGGATTACGATCTTTTGCCTGGTTATTACCTGATGCTTTTAATATTTGGGGCCAAGGGACACTGGTCACCGTCTCTTCA	EEQLLESGGGLVQPGGSLRLSCAASGFSLSSYAMTWFRQAPGKGLEWVSGISNSGDTTYYADSVKGRFTISRDNSKNTLYLQVDSLRAEDTAVYYCAKDPDGLRSFAWLLPDAFNIWGQGTLVTVSS	IGHV3-23*01	IGHD3-9*01	IGHJ3*02	GCGAAAGATCCCGACGGATTACGATCTTTTGCCTGGTTATTACCTGATGCTTTTAATATT	60	0.0833333	K/L	TRUE	TRUE	FALSE	FALSE	GACATCGTGATGACCCAGTCTCCAGACTCCCTGGCTGTGTCTCTGGGCGAGAGGGCCACCATCAGCTGCAAGTCCAGCCAGAGTGTTTTATACAACTCCAACAATAAGAACTACTTAGCCTGGTACCAGCACAAACCAGGACAGCCTCCAAGGCTGCTCATTTACTGGGCATCTACCCGGGAATCCGGGGTCCCTGACCGATTCAGTGGCAGCGGGTCTGGGACAGATTTCAGTCTCACCATCAGCAGCCTGCAGGCTGAAGATGTGGCAGTTTATTCCTGTCAGCAATATTATAGTCCTCCGAGTACGTTCGGCCAAGGGACCAGGGTGGAAATCAAA	DIVMTQSPDSLAVSLGERATISCKSSQSVLYNSNNKNYLAWYQHKPGQPPRLLIYWASTRESGVPDRFSGSGSGTDFSLTISSLQAEDVAVYSCQQYYSPPSTFGQGTRVEIK	IGKV4-1*01	IGKJ1*01	CAGCAATATTATAGTCCTCCGAGTACG	27	0.0283688	TRUE	TRUE	FALSE	FALSE	CAGTCTGTGCTGACGCAGCCGCCCTCAGTGTCTGGGGCCCCAGGGCAGAGGGTCACCATCTCCTGCGCTGGGAGCAGCTCCAACATCGGGGCAGGTTTTGATGTCCACTGGTACCAGCACCTTCCAGGAACAGCCCCCAAACTCCTCATCTATGGTAGCACTAATCGGCCCTCAGGGGTCCCTGACCGATTCTCTGGCTCCAAGTCTGGCACCTCAGCCTCCCTGGCCATCTCTGGGCTCCAGGCTGACGATGAGGCTGATTATTACTGCCAGTCCTATGACAACCGCCTGAGTGCCTTCTATGTCTTCGGAACTGGGACCAAGGTCACCGTCCTA	QSVLTQPPSVSGAPGQRVTISCAGSSSNIGAGFDVHWYQHLPGTAPKLLIYGSTNRPSGVPDRFSGSKSGTSASLAISGLQADDEADYYCQSYDNRLSAFYVFGTGTKVTVL	IGLV1-40*01	IGLJ1*01	CAGTCCTATGACAACCGCCTGAGTGCCTTCTATGTC	36	0.0333333	hY300A10888
hY300A10890	DH1720.5	332	V1/V3_NSEM	99.8853	2.4901		2.8494	2.9304	0.0455	0.0447		0.0447	3.8974	3.8492		3.8825	-0.0518793	0.295422	0.806841	0.703779	0.450518	TRUE	TRUE	FALSE	FALSE	GAGGCGCGGCTGGTGGAGTCTGGGGGAGGCTTAATGAAGCCTGGGGGGTCCCTTAGACTCTCTTGTTCAGCCTCTGGATTCACCTTCAGGAATGCCTGGATGAACTGGGTCCGCCAGGCTCCAGGGAAGGGGCTGGAGTGGGTTGGCCGTATTAAAAGCAGAAGTCAAGGTGGGACAACAGAATACGCTGCACCCGTGAAAGGCAGGTTCAGCATGTCAAGAGATGATTCAAAAGACACGGTGTATCTGCAAATGAACAGCCTGAAAACCGAGGACACAGGCGTGTATTACTGTAGTTCAGATCGGCGACATTTTGACTGGTTATTGCCTAACGATCATCATGACGCCTTGGATTTCTGGGGCCAGGGAACAATGGTCACCGTCTCTTCA	EARLVESGGGLMKPGGSLRLSCSASGFTFRNAWMNWVRQAPGKGLEWVGRIKSRSQGGTTEYAAPVKGRFSMSRDDSKDTVYLQMNSLKTEDTGVYYCSSDRRHFDWLLPNDHHDALDFWGQGTMVTVSS	IGHV3-15*01	IGHD3-9*01	IGHJ3*02	SSDRRHFDWLLPNDHHDALDF	63	0.0748299	Kappa	TRUE	TRUE	FALSE	FALSE	GAAATAGTGATGACGCAATCTCCAGCCACCCTGTCTGTGTCTCCAGGGGAAAGAGCCACCCTCTCCTGCAGGGCCAGTCAGAGTGTTAGCAGCGACTTGGCCTGGTACCAGCACAAACTTGGCCAGGCTCCCAGGCTCCTCATCTATGGTGCATCCACCAGGGCCACTGGTATCCCAGCCAGGTTCAGTGGCAGTGGGTCTGGGACAGATTTCACTCTCACCATCAGCAGCCTGCAGTCTGAAGATTTTGCGGTTTATTACTGTCTGCACTATAATAACTGGCCTCCGTACACTTTTGGCCAGGGGACCAAGCTGGAGATCAAA	EIVMTQSPATLSVSPGERATLSCRASQSVSSDLAWYQHKLGQAPRLLIYGASTRATGIPARFSGSGSGTDFTLTISSLQSEDFAVYYCLHYNNWPPYTFGQGTKLEIK	IGKV3-15*01	IGKJ2*01	LHYNNWPPYT	30	0.0265152												hY300A10890
hY300A10894	DH1716.14	332	V1/V3_NSEM	99.8853	2.5296		2.9985	1.3954	0.0459	0.0454		0.0451	3.8699	3.836		3.8556	0.988531	0.993682	0.99959	0.998826	0.870282	TRUE	TRUE	FALSE	FALSE	CAGGTGCAGCTGGTGGAGTCTGGGGGAGGCGTGGTCCAGCCTGGGAGGTCCCTGAGACTCTCCTGTGCAGCGTCTGGATTCACCTTCAGTAGCCGTGGCATGCACTGGGTCCGCCAGGCTCCAGGCAAGGGGCTGGAGTGGTTGGCAGTTATATGGTATGATGGAAGCAATAAATACTATATAGACTCCGTGAAGGGCCGATTCACCATCTCCAGAGACAATTCCAAGAACACGCTGTACCTGCAAATGAACAGCCTGAGAGCCGAGGACACGGCTGTATACTACTGTGCGACTGAGTCAACCACAAGTGGGAGCCTCGGGCACTGGGGCCAGGGAACCCCGGTCACCGTCTCCTCA	QVQLVESGGGVVQPGRSLRLSCAASGFTFSSRGMHWVRQAPGKGLEWLAVIWYDGSNKYYIDSVKGRFTISRDNSKNTLYLQMNSLRAEDTAVYYCATESTTSGSLGHWGQGTPVTVSS	IGHV3-33*06	IGHD1-26*01	IGHJ4*02	ATESTTSGSLGH	36	0.03125	Kappa	TRUE	TRUE	FALSE	FALSE	GATATTGTGATGACTCAGTCTCCACTCTCCCTGCCCGTCACCCCCAAAGAGCCGGCCTCCATCTCCTGCAGGTCTAGTCAGAGCCTCCTGCACAGTAATGGACACCACTATTTGGATTGGTACCTGCAGAAGCCAGGGCAGTCTCCACAACTCCTGATCTATATGGCTTCTTATCGGGCCTCCGGGGTCCCTGACAGGTTCAGTGGCAGTGCATCAGGTACAGATTTTACACTGAAAATTAGCAGAGTGGAGGCTGAAGATGTTGGGGTTTATTACTGCATGCAAGGTCTACAAACTCCGATCACCTTCGGCCAAGGGACACGACTGGAGATTGCA	DIVMTQSPLSLPVTPKEPASISCRSSQSLLHSNGHHYLDWYLQKPGQSPQLLIYMASYRASGVPDRFSGSASGTDFTLKISRVEAEDVGVYYCMQGLQTPITFGQGTRLEIA	IGKV2-28*01	IGKJ5*01	MQGLQTPIT	27	0.0501792												hY300A10894
hY300A10899		332		99.8853	3.091		3.5815	1.9699	0.046	0.0468		0.0449	4	4		4	0.983448	0.989469	0.994372	0.995648	0.910295	FALSE	TRUE	FALSE	FALSE	CAGGTGCAGCTGGTGGAGTCTGGGGGAGGCGTGGTCCAGCCTGGGAGGTCCCTGAGACTCTCCTGTGCAGCGTCTGGATTCAGCTTCAGTAGCTTTGGCATGCACTGGGTCCGCCAGGCTCCAGGCAAAGGGCTGGAGTGGGTGGGAGTTATATGGTATGATGGAAATAATAAATACCATGCAGACTCCGTGAAGGGCCGATTCACCATCTCCAGAGACAATTCCAAGAACACGCTGTATCTGCAAATGAACAGCCTGAGAGCCGAGGACACGGCTATGTATTACTGTGCGCCAGAATTCTATTGTAGTGGTGGTAGCTGCTACCAAGACTACTTGGGCCAGGGAACCCTGGTCACCGTCTCCTCA	QVQLVESGGGVVQPGRSLRLSCAASGFSFSSFGMHWVRQAPGKGLEWVGVIWYDGNNKYHADSVKGRFTISRDNSKNTLYLQMNSLRAEDTAMYYCAPEFYCSGGSCYQDYLGQGTLVTVSS	IGHV3-33*01	IGHD2-15*01	IGHJ4*02	GCGCCAGAATTCTATTGTAGTGGTGGTAGCTGCTACCAAGACTAC	45	0.0243056	Kappa	TRUE	TRUE	FALSE	FALSE	GACATCCAGTTGACCCAGTCTCCATCCTTCCTGTCTGCATCTGTAGGAGACAGAGTCACCATCACTTGCCGGGCCAGTCAGGGCATTAGCAGTTATTTAGCCTGGTATCAGCAAAAACCAGGGAAAGCCCCTAAGCTCCTGATCTATGCTGCATCCACTTTGCAAAGTGGGGTCCCATCAAGGTTCAGCGGCAGTGGATCTGGGACAGAATTCACTCTCACAATCAGCAGCCTGCAGCCTGAAGATTTTGCAACTTATTACTGTCAAAAGCTTAATAGTTACCCGTACACTTTTGGCCAGGGGACCAAGCTGGAGATCAAA	DIQLTQSPSFLSASVGDRVTITCRASQGISSYLAWYQQKPGKAPKLLIYAASTLQSGVPSRFSGSGSGTEFTLTISSLQPEDFATYYCQKLNSYPYTFGQGTKLEIK	IGKV1-9*01	IGKJ2*01	CAAAAGCTTAATAGTTACCCGTACACT	27	0												hY300A10899
hY300A10908		332		99.8853	3.3302		3.3573	3.0558	0.0447	0.0435		0.044	3.662	3.7125		3.6282	0.996329	0.996512	1.00228	1.00094	0.94972	TRUE	TRUE	FALSE	FALSE	CAGGAGCTGCTGGTGGAGTCTGGGGGAGGCGTGGTCCAGCCTGGGAGGTCCCTGAGACTCTCTTGTACAGCCTCTGGGTTCACCTTCAGTAGCTATGGCATTCACTGGGTCCGCCAGGCTCCAGGCAAGGGTCTGGAGTGGGTGGCAACTATCGGATATGATGGAACTTACAAAGATTATGCAGACTCCGTGAAGGGCCGTCTCACCATCTCCAGAGACAATTCCAAGAATACGGTGTATCTCCAAATGAGCACCCTGAGACTTGAGGACACGGCTGTCTATTATTGTGCGAAAGATCGGCCCTATATAACAACATCTGGTCACGGGAACTGGTTCGACCCCTGGGGCCAGGGAACCCTGGTAATCGTCTCCTCA	QELLVESGGGVVQPGRSLRLSCTASGFTFSSYGIHWVRQAPGKGLEWVATIGYDGTYKDYADSVKGRLTISRDNSKNTVYLQMSTLRLEDTAVYYCAKDRPYITTSGHGNWFDPWGQGTLVIVSS	IGHV3-30*18	IGHD6-13*01	IGHJ5*02	AKDRPYITTSGHGNWFDP	54	0.0972222	Kappa	TRUE	TRUE	FALSE	FALSE	GACATCCAGATGACCCAGTCTCCATCTTCTGTGTCTGCATCTGTAGGAGACAGAGTCACCATCACTTGTCGGGCGAGTCAGGATATTAGCACCTGGTTAGCCTGGTATCAGCAGAAACCTGGGAGAGCCCCTAAACTCCTGATCTATGCTGCATCCACTTTGCAAAGTGGGGTCCCATCAAGGTTCAGCGGCAGTGGATCTGGGACAGATTTCACTCTCACTATCAACAGCCTGCAGCCTGAAGATTTTGCAACTTACTTTTGTCAACAGGGTACGAGTTCCCCGATCACCTTCGGCCAAGGGACACGACTGGACATTAAA	DIQMTQSPSSVSASVGDRVTITCRASQDISTWLAWYQQKPGRAPKLLIYAASTLQSGVPSRFSGSGSGTDFTLTINSLQPEDFATYFCQQGTSSPITFGQGTRLDIK	IGKV1D-12*01	IGKJ5*01	QQGTSSPIT	27	0.030303												hY300A10908
hY300A10920		332		99.8853	3.1383		3.1158	1.2573	0.0436	0.0434		0.0428	3.6978	3.7209		3.7205	0.89394	0.959587	0.982915	0.995613	0.91171	TRUE	TRUE	FALSE	FALSE	CAGGTGCTGCTGGTGGAGTCTGGGGGAGGCGTGGTCCAGCCTGGGAGGTCCCTGAGACTCTCCTGTGCAGCCTCTGGATTCACCTTCAGTAGCTATGGCATGCACTGGGTCCGCCAGGCTCCAGGCAAGGGGCTGGAGTGGGTGGCAGTTATCTCATATGATGGAAATTACAAAGATTATGCAGACTCCGTGAAGGGCCGACTCACCATCTCCAGAGACAATTCCAAGAACACGGTGTATCTGCAAATGAACAGCCTGAGAGGTGAAGACACGGCTGTGTATTACTGTGCGAAAGATCGCCCCTATATAACAACATCTGGTAAGGGGAACTGGTTCGACCCCTGGGGCCAGGGAACCCTGGTCACCGTCTCCTCA	QVLLVESGGGVVQPGRSLRLSCAASGFTFSSYGMHWVRQAPGKGLEWVAVISYDGNYKDYADSVKGRLTISRDNSKNTVYLQMNSLRGEDTAVYYCAKDRPYITTSGKGNWFDPWGQGTLVTVSS	IGHV3-30*18	IGHD6-13*01	IGHJ5*02	AKDRPYITTSGKGNWFDP	54	0.0381944	Kappa	TRUE	TRUE	FALSE	FALSE	GACATCCAGATGACCCAGTCTCCATCTTCTGTGTCTGCATCTGTAGGAGACAGAGTCACCATCACTTGTCGGGCGAGTCAGGGTATGAGCAGCTGGTTAGCCTGGTATCAGCAGAAACCAGGGAAGGCCCCTAAACTCCTGATCTATGCTGCATCCACTTTGGAAAGTGGGGTCCCATCAAGGTTCAGCGGCAGTGGATCTGGGACAGATTTCACTCTCACTATCAGCAGCCTGCAGCCTGAAGATTTTGCAACGTACTTTTGTCAACAGGGGACGAGTTCCCCGATCACCTTCGGCCAAGGGACACGACTGGAGATTAAA	DIQMTQSPSSVSASVGDRVTITCRASQGMSSWLAWYQQKPGKAPKLLIYAASTLESGVPSRFSGSGSGTDFTLTISSLQPEDFATYFCQQGTSSPITFGQGTRLEIK	IGKV1D-12*01	IGKJ5*01	QQGTSSPIT	27	0.0265152												hY300A10920
hY300A10931	DH1716.15	332	V1/V3_NSEM	74.0303	3.0354		3.1197	2.7135	0.0465	0.047		0.0459	3.7223	3.7009		3.7024	0.998577	0.998256	0.996983	0.998319	0.995754	TRUE	TRUE	FALSE	FALSE	CAGGTGCAGCTGGTGGAGTCTGGGGGAGGCGTGGTCCAGCCTGGGAGGTCCCTGAGACTCTCCTGTGCAGCGTCAGGATTCACCTTCAGTAGCCGTGGCATGCACTGGGTCCGCCAGGCTCCAGGCAAGGGGCTGGAGTGGGTGGCAGTCATATGGTATGATGGAATAAATAAATTTTATATCGACTCCGTGAAGGGCCGATTCACCATCTCCAGAGACAATTCCAAGAACAGCCTGTATCTGCAAATGAACAGCCTGAGAGCCGAGGACACGGCTGTTTATTACTGTGTGACAGAGTCCACTACAAGTGGGAGTTTCGGGTACTGGGGCCAGGGAACGCTGGTCACCGTCTCCTCA	QVQLVESGGGVVQPGRSLRLSCAASGFTFSSRGMHWVRQAPGKGLEWVAVIWYDGINKFYIDSVKGRFTISRDNSKNSLYLQMNSLRAEDTAVYYCVTESTTSGSFGYWGQGTLVTVSS	IGHV3-33*01	IGHD1-26*01	IGHJ4*02	VTESTTSGSFGY	36	0.0486111	Kappa	TRUE	TRUE	FALSE	FALSE	GATATTGTGATGACTCAGTCTCCACTCTCCCTGCCCGTCACCCCTGGAGAGCCGGCCTCCATCTCCTGCAGGTCTACTCACAGCCTCCTGCATAGTAATGGATACAACTATTTGGATTGGTACCTGCAGAAGCCAGGGCAGTCTCCACAGCTCCTGATCTATATGGGTTCTTATCGGGCCTCCGGGGTCCCTGACAGGTTCAGTGGCAGTGCATCAGGCACAGATTTTACACTGAAAATCAGCAGAGTGGAGGCTGAGGATTTTGGCGTTTATTACTGCATGCAAGGTCTACAAACTCCGATCACCTTCGGCCAAGGGACACGACTGGAGATTAAA	DIVMTQSPLSLPVTPGEPASISCRSTHSLLHSNGYNYLDWYLQKPGQSPQLLIYMGSYRASGVPDRFSGSASGTDFTLKISRVEAEDFGVYYCMQGLQTPITFGQGTRLEIK	IGKV2-28*01	IGKJ5*01	MQGLQTPIT	27	0.0250896												hY300A10931
hY300A10940	DH1716.16	332	V1/V3_NSEM	37.6017	2.0897		2.2007	0.9686	0.0424	0.0416		0.0413	3.8163	3.9193		3.6946	0.958172	0.971449	0.992964	0.99852	0.644594	TRUE	TRUE	FALSE	FALSE	CAGGTGCAGCTGGTGGAGTCTGGGGGAGGCGTGGTCCAGCCTGGGAGGTCCCTGAGACTCTCCTGTGCAGCGTCTGGATTCACCTTCAGTAGCCGTGGCATGCACTGGGTCCGCCAGGCTCCAGGCAAGGGGCTGGAGTGGTTGGCAGTTATATGGTATGATGGAAGCAATAAATACTATATAGACTCCGTGAAGGGCCGATTCACCATCTCCAGAGACAATTCCAAGAACACGCTGTACCTGCAAATGAACAGCCTGAGAGCCGAGGACACGGCTGTATACTACTGTGCGACTGAGTCAACCACAAGTGGGAGCCTCGGGCACTGGGGCCAGGGAACCCCGGTCACCGTCTCCTCA	QVQLVESGGGVVQPGRSLRLSCAASGFTFSSRGMHWVRQAPGKGLEWLAVIWYDGSNKYYIDSVKGRFTISRDNSKNTLYLQMNSLRAEDTAVYYCATESTTSGSLGHWGQGTPVTVSS	IGHV3-33*06	IGHD1-26*01	IGHJ4*02	ATESTTSGSLGH	36	0.03125	Kappa	TRUE	TRUE	FALSE	FALSE	GATATTGTGATGACTCAGTCTCCACTCTCCCTGCCCGTCACCCCCAAAGAGCCGGCCTCCATCTCCTGCAGGTCTAGTCAGAGCCTCCTGCACAGTAATGGACACCACTATTTGGATTGGTACCTGCAGAAGCCAGGGCAGTCTCCACAACTCCTGATCTATATGGCTTCTTATCGGGCCTCCGGGGTCCCTGACAGGTTCAGTGGCAGTGCATCAGGTACAGATTTTACACTGAAAATTAGCAGAGTGGAGGCTGAAGATGTTGGGGTTTATTACTGCATGCAAGGTCTACAAACTCCGATCACCTTCGGCCAAGGGACACGACTGGAGATTGCA	DIVMTQSPLSLPVTPKEPASISCRSSQSLLHSNGHHYLDWYLQKPGQSPQLLIYMASYRASGVPDRFSGSASGTDFTLKISRVEAEDVGVYYCMQGLQTPITFGQGTRLEIA	IGKV2-28*01	IGKJ5*01	MQGLQTPIT	27	0.0501792												hY300A10940
hY300A10972	DH1717.2	332	CD4bs_NSEM	61.4989	3.227		0.0675	3.1573	0.0704	0.0522		0.0609	3.6869	3.6344		3.6734	0.993085	0.99677	0.934062	0.963015	0.30956	TRUE	TRUE	FALSE	FALSE	CAGGTGCAGCTGGTGGAGTCTGGGGGAGGCTTGGTCAAGCCTGGAGGGTCCCTGAGACTCTCCTGTGCAGCCTCTGGATTCACCTTCAGTGACTACTACATGACCTGGATCCGCCAGGCTCCAGGGAAGGGGCTGGAGTGGCTTTCACACATTAGTGGTAGTAGCACTTACACAAACTACGCAGACTCTGTGAAGGGCCGATTCACCATCTCCAGAGACAACGCCAAGAACTCACTGTATCTGCAAATGAACAGCCTGAGAGCCGAGGACACGGCTGTTTATTACTGTGCGAGAGCCCTGGACAGAGCTGTGGCTACGTGGGATGTCGTAGTGGTGGCAGCTGCCTCCTTTGACTACTGGGGCCAGGGAACCCTGGTCACCGTTTCCTCA	QVQLVESGGGLVKPGGSLRLSCAASGFTFSDYYMTWIRQAPGKGLEWLSHISGSSTYTNYADSVKGRFTISRDNAKNSLYLQMNSLRAEDTAVYYCARALDRAVATWDVVVVAAASFDYWGQGTLVTVSS	IGHV3-11*06	IGHD2-15*01	IGHJ4*02	ARALDRAVATWDVVVVAAASFDY	69	0.0243056	Lambda												TRUE	TRUE	FALSE	FALSE	CAGTCTGCCCTGACTCAGCCTGCCTCCGTGTCTGGGTCTCCTGGACAGTCGATCACCATCCCCTGCACTGGAAGCAGCAGGGATGTTGGGAGTTATAACCTTGTCTCCTGGTACCAACAACACCCAGGCAAAGCCCCCAAACTCCTGATTTATGAGGTCAGTAAGCGGCCCTCAGGGGTTTCTAATCGCTTCTCTGGCTCCAAGTCTGGCTACACGGCCTCCCTGACAATCTCTTGGCTCCAGGCTGAAGACGAGGCTGATTATTACTGCTGCTCATATGTAGGTAGTAGTTCCCCCTTCGGAACTGGGACCAAGGTCACCGTCCTA	QSALTQPASVSGSPGQSITIPCTGSSRDVGSYNLVSWYQQHPGKAPKLLIYEVSKRPSGVSNRFSGSKSGYTASLTISWLQAEDEADYYCCSYVGSSSPFGTGTKVTVL	IGLV2-23*02	IGLJ1*01	CSYVGSSSP	27	0.0296296	hY300A10972
hY300A10980	DH1719.2	332	V1/V3_NSEM	99.8853	3.5852		3.6215	3.5148	0.0879	0.0689		0.0861	3.9046	3.8787		3.8754	0.996575	0.997558	1.00425	1.00045	0.990813	TRUE	TRUE	FALSE	FALSE	CAGGTGGAGCTGGTGGAATCTGGGGGAGGAGTGGTCCAGCCTGGGAAGTCCCTGAGACTCTCCTGTGCAGCCTCTGGATTCACCTTCAGCAGCTATGGCATGCACTGGGTCCGCCAGGTTCCAGGCAAGGGACTAGAGTGGGTGGCACTTATTTCATATCATGGAAGTGATAAGTGGTTTGCAGACTCCGTGAAGGGCCGATTCACCATCTCCAGAGACAATTCCCAGAACACGGTGTATCTGCAAATGGACAGGCTGACAACTGAGGACACGGGCGTGTATTATTGTGCGAAGGATCGTCCATATTGTGCTACCACCAGCTGCTCTAACTGGCTCGACCCCTGGGGCCACGGAACCCTGGTCACCGTCTCCTCA	QVELVESGGGVVQPGKSLRLSCAASGFTFSSYGMHWVRQVPGKGLEWVALISYHGSDKWFADSVKGRFTISRDNSQNTVYLQMDRLTTEDTGVYYCAKDRPYCATTSCSNWLDPWGHGTLVTVSS	IGHV3-30*18	IGHD2-2*02	IGHJ5*02	AKDRPYCATTSCSNWLDP	54	0.0868056	Kappa	TRUE	TRUE	FALSE	FALSE	GACATCCAGATGACCCAGTCTCCATCTTCTGTGTCTGCATCTGTAGGAGACAGAGTCACCATCACTTGTCGGGCGAGTCAGGATATTAGCAGCTGGTTAGCCTGGTATCAGCAGAAACCAGGGAAAGCCCCTAAGCTCCTGATCTTTGCTGCATCCAGTTTGCAAAGTGGGGTCCCTTCAAGGTTCAGCGGCAGTGGATCTGGGACAGATTTCACTCTCACCATCAGCAGCCTGCAGCCTGAAGATTTTGCTACTTACTACTGTCAACAGTCTAACAGTTCCCCGCTCACTTTCGGCGGAGGGACCAAGGTGGAGATGAAA	DIQMTQSPSSVSASVGDRVTITCRASQDISSWLAWYQQKPGKAPKLLIFAASSLQSGVPSRFSGSGSGTDFTLTISSLQPEDFATYYCQQSNSSPLTFGGGTKVEMK	IGKV1-12*01	IGKJ4*01	QQSNSSPLT	27	0.0227273												hY300A10980
hY300A10990	DH1722.3	332	V1/V3_NSEM	68.3508	3.5035		3.9492	2.5848	0.0489	0.0468		0.047	4	4		4	0.994	0.996048	0.994101	0.999405	0.964723	TRUE	TRUE	FALSE	FALSE	CAGGTGCAGCTGGTGGAGTCTGGGGGAGGCGTGGTCCAGCCTGGGAGGTCCCTGAGACTCTCCTGTGCAGCGTCTGGAATCACCTTCAGGAACTATGGCATGCACTGGGTCCGCCAGGCTCCAGGCAAGGGGCTGGAGTGGGTGGCAGTGATATGGTATGATGGAAGTAATGCAGACTATGCAGACTCCGTGAAGGGCCGATTCACCATCTCCAGAGACAATTCCAAGAACACACTATATCTTCAAATGAACAGCCTGAGAGCCGAGGACACGGCTCTGTATTACTGTGCGAGCGTCGGGATCTCGACCCTCGCGGGGGATGCTTTTGATATGTGGGGCCAAGGGACACTGGTCACCGTCTCTTCA	QVQLVESGGGVVQPGRSLRLSCAASGITFRNYGMHWVRQAPGKGLEWVAVIWYDGSNADYADSVKGRFTISRDNSKNTLYLQMNSLRAEDTALYYCASVGISTLAGDAFDMWGQGTLVTVSS	IGHV3-33*01	IGHD1-26*01	IGHJ3*02	ASVGISTLAGDAFDM	45	0.0381944	Kappa	TRUE	TRUE	FALSE	FALSE	GACATCCAGATGACCCAGTCTCCATCCTCCCTGTCTGCATCTGTAGGAGACAGAGTCACCATCACTTGCCGGGCAAGTCAGACCATTACCAACTATTTAAATTGGTATCAGCAAAAACCAGGGAAAGCCCCTAACCTCCTGATCTATGCTGCATCCAAATTGCACAGTCCGGTCCCATCAAGGTTCAGTGGCGGCGGGTCTGGGACAGAATTCACTCTCACCATCACCAGTCTGCAGCCTGAAGATTTTGCAATTTACTACTGTCAACAGAGCTACAGTATACCTCTCACTTTCGGCCCCGGGACCAGAGTGGATATCAAA	DIQMTQSPSSLSASVGDRVTITCRASQTITNYLNWYQQKPGKAPNLLIYAASKLHSPVPSRFSGGGSGTEFTLTITSLQPEDFAIYYCQQSYSIPLTFGPGTRVDIK	IGKV1-39*01	IGKJ3*01	QQSYSIPLT	27	0.0643939												hY300A10990
hY300A11015	DH1722.4	332	V1/V3_NSEM	99.8853	1.6044		2.3183	1.0213	0.0497	0.0447		0.0444	3.4605	3.4896		3.2587	0.937995	0.957436	0.995227	0.995332	0.590988	TRUE	TRUE	FALSE	FALSE	CAGGTGCAACTGGTGGAGTCTGGGGGAGGCGTGGTCCAGCCTGGGAGGTCCCTGAGACTCTCCTGTGCAGCGTCTGGATTCAGCTTCGGTAGCTATGGCATGCACTGGGTCCGCCAGGCTCCAGGCAAGGGGCTGGAGTGGGTGGCAGTTATATGGTATGATGGAAGTCAAAAATACTATGGAGACTCCGTGAAGGGCCGATTCATCATCTCCAGAGACAATTCCAAGAACACACTGTATCTGCAAATGAACAGCCTGAGAGCCGAGGACACGGCTCTTTATTACTGTGCGGCCGTCGGGATCTCGACTCTCGCGGGGGATGCCCTGAATTTCTGGGGCCAGGGGACACTGGTCACCGTCTCTTCA	QVQLVESGGGVVQPGRSLRLSCAASGFSFGSYGMHWVRQAPGKGLEWVAVIWYDGSQKYYGDSVKGRFIISRDNSKNTLYLQMNSLRAEDTALYYCAAVGISTLAGDALNFWGQGTLVTVSS	IGHV3-33*01	IGHD1-26*01	IGHJ3*02	AAVGISTLAGDALNF	45	0.0347222	Kappa	TRUE	TRUE	FALSE	FALSE	GACATCCAGATGACCCAGTCTCCGTCCTCCCTGTCTGCATCTGTTGGAGACAGAGTCACCATCACTTGCCGGGCAAGTCTGACCATTAGCAACTATTTAAATTGGTATCAACAAAAGCCTGGGAAAGCCCCTACCCTCCTGATCTATGCTGCATCCAGTTTGCAAAGTGGGGTCCCATCAAGGTTCAGTGGCAGTGGATCTGGGACAGAATTCACTCTCACCATCTCCGGTCTGCAACCTGAAGATTTTGCGACTTACTTCTGTCAACAGAGCTACAGAAATCCTCTCACTTTCGGCCCTGGGACCAAAGTGGATATCAAA	DIQMTQSPSSLSASVGDRVTITCRASLTISNYLNWYQQKPGKAPTLLIYAASSLQSGVPSRFSGSGSGTEFTLTISGLQPEDFATYFCQQSYRNPLTFGPGTKVDIK	IGKV1-39*01	IGKJ3*01	QQSYRNPLT	27	0.0643939												hY300A11015
hY300A11018	DH1718.2	332	V1/V3_NSEM	99.8853	1.7988		2.0541	1.3588	0.0457	0.0445		0.0444	3.7547	3.7439		3.768	0.877721	0.927774	1.00318	0.990655	0.566765	TRUE	TRUE	FALSE	FALSE	GAGGAACAACTTTTGGAGTCTGGGGGAGGCTTGGTACAGCCGGGGGGGTCCCTGAGACTCTCCTGTGCAGCCTCTGGATTCAGTATGAGCAGCTATGCCATGACCTGGGTCCGCCAGGCTCCAGGGAAGGGACTGGAGTGGGTCTCAGGTATAAGTAATAGTGGTGATAAAACATACTACGCAGACTCCGTGAAGGGCCGGTTCACCGTCTCCAGGGACAATTCCAAGAACATGGTATTTCTGCAAGTGAGCAGCCTGAGACCCGAGGACACGGCCGTCTATTACTGTGCGAAAGATCCCGACGGATTACGATATTTTGCCTGGCTATTACCTGATGCTTTCAATATCTGGGGCCAAGGGACCCTGGTCACCGTCTCTTCA	EEQLLESGGGLVQPGGSLRLSCAASGFSMSSYAMTWVRQAPGKGLEWVSGISNSGDKTYYADSVKGRFTVSRDNSKNMVFLQVSSLRPEDTAVYYCAKDPDGLRYFAWLLPDAFNIWGQGTLVTVSS	IGHV3-23*01	IGHD3-9*01	IGHJ3*02	GCGAAAGATCCCGACGGATTACGATATTTTGCCTGGCTATTACCTGATGCTTTCAATATC	60	0.0972222	K/L	TRUE	TRUE	FALSE	FALSE	GAAATTGTGTTGACGCAGTCTCCAGGCACCCTGTCTTTGTCTCCAGGGGAAAGAGCCACCCTCTCCTGCAGGACCAGTCAAAGTGTTAGCAGCAATTATTTAGCCTGGTACCAGCAGAGACCTGGCCAGGCTCCCAGACTCCTCATCTATGCTACATCCAGCAGGGCCACTGGCATCCCAGACAGGTTCAGTGGCAGTGGGTCTGGGACAGTCTTCACTCTCACCATCAGCAGACTGGAGCCTGAGGATTTTGCAATGTATTACTGTCAGCAATATGGTAGCTCACCCCTATTCACTTTCGGCCCTGGGACCAAAGTGGATATCAAA	EIVLTQSPGTLSLSPGERATLSCRTSQSVSSNYLAWYQQRPGQAPRLLIYATSSRATGIPDRFSGSGSGTVFTLTISRLEPEDFAMYYCQQYGSSPLFTFGPGTKVDIK	IGKV3-20*01	IGKJ3*01	QQYGSSPLFT	30	0.0449438	TRUE	TRUE	FALSE	FALSE	CAGTCTGTGCTGACGCAGCCGCCCTCAGTGTCTGGGGCCCCAGGGCAGAGGGTCACCATCTCCTGCACTGGGAGCAGCTCCAACATCGGGGCAGGTTTTGATGTACACTGGTACCAGCAACTTCCAGGAACAGCCCCCAAACTCCTCATCTATGGTACCACTAATCGGCCCTCAGGGGTCCCTGACCGATTCTCTGGCTCCAAGTCTGGCACCTCAGCCTCCCTGGCCATCTCTGGGCTCCAGGCTGACGATGAGGCTGATTATTACTGCCAGTCCTATGACAGCAGCCTGAGTGCCTTCTATGTCTTCGGAACTGGGACCAAGGTCACCGTCCTA	QSVLTQPPSVSGAPGQRVTISCTGSSSNIGAGFDVHWYQQLPGTAPKLLIYGTTNRPSGVPDRFSGSKSGTSASLAISGLQADDEADYYCQSYDSSLSAFYVFGTGTKVTVL	IGLV1-40*01	IGLJ1*01	CAGTCCTATGACAGCAGCCTGAGTGCCTTCTATGTC	36	0.0259259	hY300A11018
hY300A11037	DH1719.6	332	V1/V3_NSEM	85.0033	3.4365		3.2864	3.6144	0.0449	0.0432		0.0431	3.8138	3.7933		3.7661	0.996839	0.997059	0.985867	0.998098	0.997064	TRUE	TRUE	FALSE	FALSE	CAGGAGCAGGTGGTGGAGTCTGGGGGAGGCGTGGTCCAGCCTGGGACGTCCCTGACACTCTCCTGTGTAGGCTCTGGATTCACCTTCGATGCCTATGGCATGCACTGGGTCCGCCAGGCTCCAGGCAAGGGGCTGGAGTGGGTGGCCCTTATCTCATATCATGGAGGTGAGAAATGGTTTGCAGACTCCGTGACGGGCCGATTCACCATCTCCAGAGACAATTCCAAGAACACGGTTTATCTGCAAATGAATAGTGTGAGAGCTGAGGACACGGCTGTCTATTTCTGTGCGAAAGATCGTCCATATTGTACTGCTACCAAGTGCTCTAACTGGTTGGACCCCTGGGGCCAGGGAACCCTGGTCAGCGTCTCCTCA	QEQVVESGGGVVQPGTSLTLSCVGSGFTFDAYGMHWVRQAPGKGLEWVALISYHGGEKWFADSVTGRFTISRDNSKNTVYLQMNSVRAEDTAVYFCAKDRPYCTATKCSNWLDPWGQGTLVSVSS	IGHV3-30*18	IGHD2-2*02	IGHJ5*02	AKDRPYCTATKCSNWLDP	54	0.0972222	Kappa	TRUE	TRUE	FALSE	FALSE	GACATCCACATGACCCAGTCTCCATCTTCTGTGTCTGCATCTGTCGGAGACAGGGTCACCGTCACTTGTCGGGCGAGTCAGGGTGTTGCCAATTGGTTAGCCTGGTATCAGCAGAAACCAGGGAAGGGCCCTAAGCTCCTGATCTATGCTGCATCCACTTTGCAAAGTGGGGCCCCATCAAGGTTCAGCGGCAGTGGATCTGGGACAGAATTCACTCTCACCATCAGCACCCTGCAGCCTGAAGATTTTGCAACTTACTATTGTCAACAGACTAACAGTTCCCCGCTCACTTTCGGCGGAGGGACCAAGGTGGAGATGAAA	DIHMTQSPSSVSASVGDRVTVTCRASQGVANWLAWYQQKPGKGPKLLIYAASTLQSGAPSRFSGSGSGTEFTLTISTLQPEDFATYYCQQTNSSPLTFGGGTKVEMK	IGKV1-12*01	IGKJ4*01	QQTNSSPLT	27	0.0606061												hY300A11037
hY300A11046	DH1718.11	332	V1/V3_NSEM	99.8853	2.1697		2.5228	2.1184	0.0443	0.0434		0.0429	3.5763	3.5588		3.5604	0.907923	0.956278	1.0006	0.997854	0.56722	TRUE	TRUE	FALSE	FALSE	GAGGAGCAGCTGTTGGAGTCTGGGGGAGGCTTGGTACAGCCTGGGGGGTCCCTGAGACTCTCCTGTGCAGCCTCTGGATTCAGCCTGAGCAGCTATGCCATGACCTGGTTCCGCCAGGCTCCAGGGAAGGGACTGGAATGGGTCTCAGGCATTAGTAATAGTGGTGATACCACATATTACGCAGACTCCGTGAAGGGCCGGTTCACCATCTCCAGGGACAATTCCAAGAATACCCTTTATCTGCAAGTGGACAGTCTGAGAGCCGAGGACACGGCCGTGTACTACTGTGCGAAAGATCCCGACGGATTACGATCTTTTGCCTGGTTATTACCTGATGCTTTTAATATTTGGGGCCAAGGGACACTGGTCACCGTCTCTTCA	EEQLLESGGGLVQPGGSLRLSCAASGFSLSSYAMTWFRQAPGKGLEWVSGISNSGDTTYYADSVKGRFTISRDNSKNTLYLQVDSLRAEDTAVYYCAKDPDGLRSFAWLLPDAFNIWGQGTLVTVSS	IGHV3-23*01	IGHD3-9*01	IGHJ3*02	AKDPDGLRSFAWLLPDAFNI	60	0.0833333	Lambda												TRUE	TRUE	FALSE	FALSE	CAGTCTGTGCTGACGCAGCCGCCCTCAGTGTCTGGGGCCCCAGGGCAGAGGGTCACCATCTCCTGCGCTGGGAGCAGCTCCAACATCGGGGCAGGTTTTGATGTCCACTGGTACCAGCACCTTCCAGGAACAGCCCCCAAACTCCTCATCTATGGTAGCACTAATCGGCCCTCAGGGGTCCCTGACCGATTCTCTGGCTCCAAGTCTGGCACCTCAGCCTCCCTGGCCATCTCTGGGCTCCAGGCTGACGATGAGGCTGATTATTACTGCCAGTCCTATGACAACCGCCTGAGTGCCTTCTATGTCTTCGGAACTGGGACCAAGGTCACCGTCCTA	QSVLTQPPSVSGAPGQRVTISCAGSSSNIGAGFDVHWYQHLPGTAPKLLIYGSTNRPSGVPDRFSGSKSGTSASLAISGLQADDEADYYCQSYDNRLSAFYVFGTGTKVTVL	IGLV1-40*01	IGLJ1*01	QSYDNRLSAFYV	36	0.0333333	hY300A11046
hY300A11059	DH1718.3	332	V1/V3_NSEM	99.8853	1.7888		2.2585	1.4584	0.0417	0.041		0.0407	3.859	3.9393		3.8369	0.844694	0.924329	0.997913	0.99597	0.671396	TRUE	TRUE	FALSE	FALSE	GAGGAGCAGCTGCTGGAGTCTGGGGGAGGCTTGGTACAACCTGGGGGGTCCCTGAGACTCTCCTGTGTAGCCTCTGGATTCAGCCTGAGCAGCTATGCCATGACCTGGGTCCGCCAGACTCCAGGGAAGGGGCTGGAGTGGGTCTCAGGTATTAAGAATGACGGTGGTAGGACATACTATGCAGACTCCGTTAAGGGCCGCTTCACCATCTCCAGGGACAATTCCAAGAACACACTATATCTGCAACTGAACAGCCTGAGAGCCGAGGACACGGCCGTTTATTACTGTGCGAAAGATCCCGACGGGCTACGATATTTTGCCTGGTTATTACCTGACGCTTTTAATGTCTGGGGCCAAGGGACACTGGTCACCGTCTCTTCA	EEQLLESGGGLVQPGGSLRLSCVASGFSLSSYAMTWVRQTPGKGLEWVSGIKNDGGRTYYADSVKGRFTISRDNSKNTLYLQLNSLRAEDTAVYYCAKDPDGLRYFAWLLPDAFNVWGQGTLVTVSS	IGHV3-23*01	IGHD3-9*01	IGHJ3*02	GCGAAAGATCCCGACGGGCTACGATATTTTGCCTGGTTATTACCTGACGCTTTTAATGTC	60	0.0902778	K/L	TRUE	TRUE	FALSE	FALSE	GAAATTGTGTTGACGCAGTCTCCAGGCACCCTGTCCTTGTCTCCAGGGGAAAGAGCCACCCTCTCCTGCAGGGCCAGTCAGAGTGTGACCAGCAGCTTCTTAGCCTGGTACCAGCAGAAACCTGGCCAGGCTCCCAGGCTCCTCATCTATGGTGCGTCCAGCAGGGCCACTGGCATCCCAGACAGGTTCAGTGGCAGTGGGTCTGGGACAGACTTCACTCTCACCATCAGCAGACTGGAGCCTGAAGATTTTGCAGTGTATTACTGTCAGCAGTATGGCACCTCACCTCCCTACACTTTTGGCCAGGGGACCAAGGTGGAAATCAAA	EIVLTQSPGTLSLSPGERATLSCRASQSVTSSFLAWYQQKPGQAPRLLIYGASSRATGIPDRFSGSGSGTDFTLTISRLEPEDFAVYYCQQYGTSPPYTFGQGTKVEIK	IGKV3-20*01	IGKJ2*01	QQYGTSPPYT	30	0.0187266	TRUE	TRUE	FALSE	FALSE	CAGTCTGTGTTGACGCAGCCGCCCTCAGTGTCTGGGGCCCCAGGGCAGAGGGTCACCATCTCCTGCACTGGGAGCAGCTCCAACATCGGGGCAGGTTTTGATGTACATTGGTACCAGCAGCTTCCAGGAACAGCCCCCAAACTCCTCATCTACAGTAACAATAAGCGGCCCTCAGGGGTCCCTGACCGATTCTCTGGCTCCAAGTCTGGCACCTCAGCCTCCCTGGCCATCTCTGGGCTCCAGGCTGAGGATGAGGCTGATTATTACTGCCAGTCTTATGACAGCAGCCTGAGTGCCTTCTATGTCTTCGGAACTGGGACCAAGGTCACCGTCCTA	QSVLTQPPSVSGAPGQRVTISCTGSSSNIGAGFDVHWYQQLPGTAPKLLIYSNNKRPSGVPDRFSGSKSGTSASLAISGLQAEDEADYYCQSYDSSLSAFYVFGTGTKVTVL	IGLV1-40*01	IGLJ1*01	CAGTCTTATGACAGCAGCCTGAGTGCCTTCTATGTC	36	0.0334572	hY300A11059
hY300A11067	DH1721.4	332	CD4bs_S365P-sensitive	99.8853	2.856		0.0446	1.5854	0.0467	0.0504		0.0449	3.8339	3.8678		3.8537	0.958713	0.00814865	-0.0715053	0.614531		TRUE	TRUE	FALSE	FALSE	CAGATTCAGCTGGTGCAGTCTGGACCTGAGGTGAAGAAGCCTGGGGCCTCAGTGAAGGTCTCCTGCAAGGCTTCTGGTTACAGCTTCACCACCTATGGTATCAGCTGGGTGCGACAGGCCCCTGGACAAGGGCTTGAGTGGATGGGATGGATCACCTCTTACAATATTAACACAAACTTTGCACAGAAACTCCAGGGCAGAGTCACCATGACCACAGACACATCCACGAGCACAGCCTACATGGAGCTGAGGAGCCTGAGATCTGACGACACGGCCCTGTATTACTGTGGGAGAGTCTTTTATTACTATGATAGTAGTGGTTATGGCGATTCTGGGCGGGTCATTGACTACTGGGGCCAGGGAACCCTGGTCACCGTCTCCTCA	QIQLVQSGPEVKKPGASVKVSCKASGYSFTTYGISWVRQAPGQGLEWMGWITSYNINTNFAQKLQGRVTMTTDTSTSTAYMELRSLRSDDTALYYCGRVFYYYDSSGYGDSGRVIDYWGQGTLVTVSS	IGHV1-18*01	IGHD3-22*01	IGHJ4*02	GRVFYYYDSSGYGDSGRVIDY	63	0.0416667	Kappa	TRUE	TRUE	FALSE	FALSE	GAAATTGTGTTGACGCAGTCTCCAGGCACCCTGTCTTTGTCTCCAGGGGAAAGAGCCACCCTCTCCTGCAGGGCCAGTCAGAGTGTTAGCAGCAGCTACTTAGCCTGGTACCAGCAGAAACCTGGCCAGGCTCCCAGGCTCCTCATCTCTGGTGCATCCAGCAGGGCCACTGGCATCCCAGACAGGTTCAGTGGCAGTGGCTCTGGGACAGACTTCACTCTCACCATCAGCAGACTGGAGCCTGAAGATTTTGCAGTGTATTACTGTCACCAGTATGGCAGCTCACCTTACACTTTTGGCCAGGGGACCAAGCTGGAGATCAAA	EIVLTQSPGTLSLSPGERATLSCRASQSVSSSYLAWYQQKPGQAPRLLISGASSRATGIPDRFSGSGSGTDFTLTISRLEPEDFAVYYCHQYGSSPYTFGQGTKLEIK	IGKV3-20*01	IGKJ2*01	HQYGSSPYT	27	0.00749064												hY300A11067
hY300A11074	DH1723.1	123	CD4bs_NSEM	99.8853	3.4679		3.646	3.5983	3.5016	3.495		0.1055	3.9272	2.0205		0.0897	0.992766	0.997232	0.358541	-0.033341	0.990909	TRUE	TRUE	FALSE	FALSE	CAGATCACCTTGACGGAGTCTGGTCCTACGCTGGTGAAACCCACACAGACCCTCACGCTGACCTGCACCTTCTCTGGGTTCTCACTCAGCACTAGTGGAGTGGGTGTGGGCTGGGTCCGTCAGCCCCCAGGAAAGGACCTGCAATTTCTTGGAGTCATTTATTGGGATGATGATGTCCTCTTCGGCCCGTCTCTGAACAACAGACTCACCATCACCAAGGACACCTCCAAAAACCAGGTGGTCCTTACAATGACCAACATGGGCCCTGTGGACGCAGGCACTTATTATTGTGTACACAGGCGGTCGTATTACCATGGTTCGGGAAGTTATTACTACTTCGACCCCTGGGGCCAGGGAACCCAGGTCACCGTCTCCTCA	QITLTESGPTLVKPTQTLTLTCTFSGFSLSTSGVGVGWVRQPPGKDLQFLGVIYWDDDVLFGPSLNNRLTITKDTSKNQVVLTMTNMGPVDAGTYYCVHRRSYYHGSGSYYYFDPWGQGTQVTVSS	IGHV2-5*02	IGHD3-10*01	IGHJ5*02	VHRRSYYHGSGSYYYFDP	54	0.0824742	Kappa	TRUE	TRUE	FALSE	FALSE	GACATCCAGATGACCCAGTCTCCATCTTCCGTGTCTGCATCTGTGGGAGACAGAGTCACCATAAGTTGTCGGGCGAGTCAGGATATTAGCGGCTTGTTAGCCTGGTATCAGCAGAAACCAGGGAAAGCCCCTAAGATCCTGATCTATGCTGCATCCCATTTGAAAAGTGGGGTCCCATCAAGGTTCAGCGGCAGTGGATCTGGGACAGATTTCACTCTCACCATCAGCAGCCTGCAGTCTGAAGATTTTGCAACTTACTATTGTCTACAGGCTAACAGTTTCACTTTCGGCCCTGGGACCAAAGTGGATGTCAAG	DIQMTQSPSSVSASVGDRVTISCRASQDISGLLAWYQQKPGKAPKILIYAASHLKSGVPSRFSGSGSGTDFTLTISSLQSEDFATYYCLQANSFTFGPGTKVDVK	IGKV1-12*01	IGKJ3*01	LQANSFT	21	0.0416667												hY300A11074
hY300A11078	DH1744.2	123	V1/V3_NSEM	66.3733	1.8402		2.2243	3.2719	0.0497	0.0469		0.049	4	4		4	0.359461	0.402716	0.923329	0.787835	0.414748	TRUE	TRUE	FALSE	FALSE	CAGGTCCAGCTGGTGCAGTCTGGGGCTGAAGTAAAGAAGCCTGGGTCCTCAGTGAAGGTCTCCTGCAAGGCTTCTGGAGGGTCCTTCAGCAGCGACGCAATCAGCTGGGTGCGACAGGCCCCTGGACAGGGCCTTGAGTGGATGGGAGGGATCATCCCTATCCTTGGTCTAGCACACTACTCACAGAAGTTCCAGGGCAGAGTTACCATTACCGCGGACAGGTCCACGAGCACAGCCTACATGGAACTGAGAAGCCTGAAGTCTGAGGACACGGCCGTATACTACTGTGCGCGCGGAATTTCCGAACAATATTTTGACTGGTTATTGTCGGATTACTTCTATCCCCACTACTTGGACGTCTGGGGCAGAGGGACCACGGTAACCGTCTCCTCA	QVQLVQSGAEVKKPGSSVKVSCKASGGSFSSDAISWVRQAPGQGLEWMGGIIPILGLAHYSQKFQGRVTITADRSTSTAYMELRSLKSEDTAVYYCARGISEQYFDWLLSDYFYPHYLDVWGRGTTVTVSS	IGHV1-69*10	IGHD3-9*01	IGHJ6*03	GCGCGCGGAATTTCCGAACAATATTTTGACTGGTTATTGTCGGATTACTTCTATCCCCACTACTTGGACGTC	72	0.0763889	Kappa	TRUE	TRUE	FALSE	FALSE	GAAATTGTGTTGACGCAGCCTCCAGGCACCCTGTCTTTGTCTCCAGGGGAAAGAGCCACCCTCTCCTGCAGGGCCAGTCAGAGTGTTACCAGCAGCCACTTAGCCTGGTACCAGCAGAAACCTGGCCAGGTTCCCAGACTCCTCATCTATGGTGCATCCAGCAGGGCCACTGGCATCCCAGACAGGTTCAGTGGCAGTGGGTCTGGGACAGACTTCACTCTCACCATCAGCAGACTGGAGCCTGAAGATTTTGCAGTGTATTACTGTCAGCAGTATGCTACTTCTCCGTGGACGTTCGGCCAAGGGACCAAAGTGGAAATCAAA	EIVLTQPPGTLSLSPGERATLSCRASQSVTSSHLAWYQQKPGQVPRLLIYGASSRATGIPDRFSGSGSGTDFTLTISRLEPEDFAVYYCQQYATSPWTFGQGTKVEIK	IGKV3-20*01	IGKJ1*01	CAGCAGTATGCTACTTCTCCGTGGACG	27	0.0187266												hY300A11078
hY300A11131	DH1723.2	123	CD4bs_NSEM	99.8853	3.2254		3.1883	3.1694	3.1627	3.0703		0.0607	3.8298	0.0965		0.0706	0.753541	0.97157	0.0707986	-0.205542	0.990312	TRUE	TRUE	FALSE	FALSE	CAGATCACCTTGAAGGAGTCAGGTCCTACGCTGGTGAAACCCACACAGACCCTCACGCTGACCTGCAACTTCTCTGGGTTCTCACTCAGTCTTAGTGGAGTGGGTGTGGGCTGGATCCGTCAGCCCCCAGGAAAGGCCCCGGAATGGCTTGCAGTCATTTATTGGGATGATGACACCCTCTACAGCCCATCTCTGAGGAACAGGCTCACCATCACCAAGGACACCTCCAAAAACCAGGTGGTCCTTACAATGACCAACATGGACCCTGTAGACACAGGCACCTATTACTGTGCACACAGGCGGTCCTATTACCATGGTTCGGGGAGTTATTACTACTTCGACCCCTGGGGCCAGGGAACCCTGGTCACCGTCTCCTCA	QITLKESGPTLVKPTQTLTLTCNFSGFSLSLSGVGVGWIRQPPGKAPEWLAVIYWDDDTLYSPSLRNRLTITKDTSKNQVVLTMTNMDPVDTGTYYCAHRRSYYHGSGSYYYFDPWGQGTLVTVSS	IGHV2-5*02	IGHD3-10*01	IGHJ5*02	AHRRSYYHGSGSYYYFDP	54	0.0584192	Kappa	TRUE	TRUE	FALSE	FALSE	GACATCCAGATGACCCAGTCTCCATCTTCCGTGTCTGCATCTGTAGGAGACAGAGTCACCATCACTTGTCGGGCGAGTCAGGATGTTAGCGGCTTGTTAGCCTGGTATCAACAGAAGCCTGGTAAAGCCCCTAACCTCCTGATCTATGCTGCATCCAATTTGAAAAATGGGGTCCCATCAAGGTTCAGCGGCAGTTCATCTGGGACAGATTTCACTCTCACCATCAGCAGCCTGCAGCCTGAAGATTTTGCAACTTACTATTGTCTACAGGCTAACAGTTTCACTTTCGGCCCTGGGACCAAAGTGGATATCAGA	DIQMTQSPSSVSASVGDRVTITCRASQDVSGLLAWYQQKPGKAPNLLIYAASNLKNGVPSRFSGSSSGTDFTLTISSLQPEDFATYYCLQANSFTFGPGTKVDIR	IGKV1-12*01	IGKJ3*01	LQANSFT	21	0.0530303												hY300A11131
hY300A11132	DH1723.3	123	CD4bs_NSEM	44.5673	3.5817		3.6367	3.5977	3.5	3.4892		0.08	3.6929	0.0932		0.0678	0.750121	0.958693	-0.221199	-0.140848	0.923493	TRUE	TRUE	FALSE	FALSE	CAGATCACCTTGAAGGAGTCAGGTCCTACGCTGGTGAAACCCACACAGACCCTCACGCTGACCTGCAACTTCTCTGGGTTCTCACTCAGTCTTAGTGGAGTGGGTGTGGGCTGGATCCGTCAGCCCCCAGGAAAGGCCCCGGAATGGCTTGCAGTCATTTATTGGGATGATGACACCCTCTACAGCCCATCTCTGAGGAACAGGCTCACCATCACCAAGGACACCTCCAAAAACCAGGTGGTCCTTACAATGACCAACATGGACCCTGTAGACACAGGCACCTATTACTGTGCACACAGGCGGTCCTATTACCATGGTTCGGGGAGTTATTACTACTTCGACCCCTGGGGCCAGGGAACCCTGGTCACCGTCTCCTCA	QITLKESGPTLVKPTQTLTLTCNFSGFSLSLSGVGVGWIRQPPGKAPEWLAVIYWDDDTLYSPSLRNRLTITKDTSKNQVVLTMTNMDPVDTGTYYCAHRRSYYHGSGSYYYFDPWGQGTLVTVSS	IGHV2-5*02	IGHD3-10*01	IGHJ5*02	AHRRSYYHGSGSYYYFDP	54	0.0584192	Kappa	TRUE	TRUE	FALSE	FALSE	GACATCCAGATGACCCAGTCTCCATCTTCCGTGTCTGCATCTGTAGGAGACAGAGTCACCATCACTTGTCGGGCGAGTCAGGATGTTAGCGGCTTGTTAGCCTGGTATCAACAGAAGCCTGGTAAAGCCCCTAACCTCCTGATCTATGCTGCATCCAATTTGAAAAATGGGGTCCCATCAAGGTTCAGCGGCAGTTCATCTGGGACAGATTTCACTCTCACCATCAGCAGCCTGCAGCCTGAAGATTTTGCAACTTACTATTGTCTACAGGCTAACAGTTTCACTTTCGGCCCTGGGACCAAAGTGGATATCAGA	DIQMTQSPSSVSASVGDRVTITCRASQDVSGLLAWYQQKPGKAPNLLIYAASNLKNGVPSRFSGSSSGTDFTLTISSLQPEDFATYYCLQANSFTFGPGTKVDIR	IGKV1-12*01	IGKJ3*01	LQANSFT	21	0.0530303												hY300A11132
hY300A11135	DH1761.2	123	V1/V3_NSEM	39.7511	2.9706		3.1397	3.3122	0.0441	0.0558		0.0462	3.6821	3.6949		3.6843	0.544451	0.684687	0.841382	0.8939	0.641003	TRUE	TRUE	FALSE	FALSE	CAGGTTCAGTTGGTGCAGTCTGGACCTGAGGTGAAGAAGCCTGGGGCCTCAGTGAAGGTCTCCTGCAAGGCTTCTGGTTACACCTTTAGCACCTATGGTATCAACTGGGTGCGACAGGCCCCTGGACAAGGGCTTGAGTGGATGGGGTGGATCAGCAATTACAATGGTAACACATACTATGCACAGAAGCTCCAGGGCAGAGTCACTATGACCACAGACACATCCACGAGCACAGCCTATATGGAGCTGAGTAGCCTGAGATCTGACGACACGGCCGTGTATTACTGTGCGACTTATACGCGGTATTTTGACTGGGTACTATATCCACCAAATGATGCGTTTGATGTCTGGGGCCAAGGGACAATGGTCACCGTCTCTTCA	QVQLVQSGPEVKKPGASVKVSCKASGYTFSTYGINWVRQAPGQGLEWMGWISNYNGNTYYAQKLQGRVTMTTDTSTSTAYMELSSLRSDDTAVYYCATYTRYFDWVLYPPNDAFDVWGQGTMVTVSS	IGHV1-18*01	IGHD3-9*01	IGHJ3*02	ATYTRYFDWVLYPPNDAFDV	60	0.0416667	Kappa	TRUE	TRUE	FALSE	FALSE	GACATCCAGATGACCCAGTCTCCTTCTTCCGTGTCTGCGTCTGTAGGGGACAGAGTCACCATCACTTGTCGGGCGAGTCAGGGCATTGGCAGCTGGTTAGCCTGGTATCAGCAGAAACCAGGGAAAGCCCCTGACCTCCTGATCTATGCTGCATCCAGTTTGCAAAGTGGGGTCCCATCAAGGTTCAGCGGCAGTGGATCTGGGACAGATTTCACTCTCACCATCAGCAGCCTGCAGCCTGAAGATTTTGCAACTTACTATTGTCAACAGGCTAACAGTTTCCCCTACAGTTTTGGCCAGGGGACCAAGCTCGAGATCAAA	DIQMTQSPSSVSASVGDRVTITCRASQGIGSWLAWYQQKPGKAPDLLIYAASSLQSGVPSRFSGSGSGTDFTLTISSLQPEDFATYYCQQANSFPYSFGQGTKLEIK	IGKV1-12*01	IGKJ2*03	QQANSFPYS	27	0.0265152												hY300A11135
hY300A11146	DH1820	123	V1/V3_NSEM	53.5632	2.7689		2.862	1.5309	0.0492	0.0523		0.0477	3.8176	3.8351		3.8436	0.513455	0.526784	0.992221	0.987042	0.60798	TRUE	TRUE	FALSE	FALSE	GAAGTGCAGTTGGTGGAGTCTGGGGGAGTCGTGGTTCAGCCTGGGGACTCCCTGAGACTCTCCTGTGCAGCCTCTGGATTCACCTTTGATGATTATGCCATGCACTGGGTCCGTCAAGCTCCGGGGAAGGGTCTGGAGTGGGTCTCTCTTATTACTTGGGATGGTAGTAGGACATTCTATGCAGACTCTGTGAAGGGCCGTTTCACCATCTCCAGAGACAACAGCAAAAACTCCCTGTATCTGCAAATGAACAGTCTGAGAAGTGAGGACACCGCCTTGTATTATTGTGCAAAAGAGGGTAGGGTATTACGATATTTTGCCTGGTTATTACCCGACGCCTACTACTACTACATGGACGTCTGGGGCAAAGGGACCACGGTCACCGTCTCCTCA	EVQLVESGGVVVQPGDSLRLSCAASGFTFDDYAMHWVRQAPGKGLEWVSLITWDGSRTFYADSVKGRFTISRDNSKNSLYLQMNSLRSEDTALYYCAKEGRVLRYFAWLLPDAYYYYMDVWGKGTTVTVSS	IGHV3-43*01	IGHD3-9*01	IGHJ6*03	AKEGRVLRYFAWLLPDAYYYYMDV	72	0.0416667	Kappa	TRUE	TRUE	FALSE	FALSE	GAAATAGTGATGACGCAGTCTCCAGCCACCCTGTCTGTGTCTCCAGGGGAAAGAGCCACCCTCTCCTGCAGGGCCAGTCAGAGTGTTAGCAACAACTTAGCCTGGTACCAGCAGAAACCTGGCCAGGCTCCCAGGCTCCTCTTCTATGGTGCATCCACCAGGGCCACTGGTGTCCCAGCCAGGTTCAGTGGCAGTGGGTCTGGGACAGAGTTCACTCTCACCATCAGCAGCATGCAGTCTGAAGATTTTGCAGTTTATTACTGTCAGCAGTATAATAACTGGCGGACGTTCGGCCAAGGGACCAAGGTGGAAATCAAA	EIVMTQSPATLSVSPGERATLSCRASQSVSNNLAWYQQKPGQAPRLLFYGASTRATGVPARFSGSGSGTEFTLTISSMQSEDFAVYYCQQYNNWRTFGQGTKVEIK	IGKV3-15*01	IGKJ1*01	QQYNNWRT	24	0.0151515												hY300A11146
hY300A11161	DH1759.2	123	CD4bs_S365P-sensitive	19.885	3.3095		3.3382	3.3455	3.4201	3.4386		3.2756	3.2209	3.4952		2.0661	0.68927	-0.152064	-0.539341	-0.122734		TRUE	TRUE	FALSE	FALSE	CAGATCACCTTGAAGGAGTCTGGTCCTACGCTGGTGAAACCCACACAGACCCTCACGCTGACCTGCACCTTCTCTGGGTTTTCACTCAACACTCCTGCAGTGGGTGTGGGTTGGATCCGTCAGCCCCCAGGAAAGGCCCTGGAGTGGCTTGCACTCATTTATTGGGATGATGATAAACGCTACAGCCCATTTCTGGAGACCAGGCTCACCATCACCAAGGACACCTCCAAAAACCAGGTGGTCCTTACAATGACCAACATGGACCCTGTGGACACAGGCACATATTTCTGTGCACACGCGTACATACGGCTGTGGCCTCATATCTACTACATGGACGTCTGGGGCAAAGGGACCACGGTCACCGTCTCCTCA	QITLKESGPTLVKPTQTLTLTCTFSGFSLNTPAVGVGWIRQPPGKALEWLALIYWDDDKRYSPFLETRLTITKDTSKNQVVLTMTNMDPVDTGTYFCAHAYIRLWPHIYYMDVWGKGTTVTVSS	IGHV2-5*02	IGHD5-5*01	IGHJ6*03	GCACACGCGTACATACGGCTGTGGCCTCATATCTACTACATGGACGTC	48	0.0412371	Lambda	FALSE	FALSE	FALSE	FALSE	GAAATTGTGCTGACTCAGTCTCCAGACTTTCAGTCTGTGACTCCAAAGGAGAAAGTCACCATCACCTGCCGGGCCAGTCAGAGCATTGGTAGTCGATTAGACTGCTGCCTCCAAAGGAGAAAGTCACCATCACCTGCCGGGCCAGTCAGAGCATTGGTAGTCGATTAGACTGCTGCCAACAGAAACCAGATCAGTCTCCAAAGCTCCTCATCAAGTTTGCTTCCCAGTCCTTCTCAGGGGTCCCCTCGAGGTTCACTGGCAGTGGATCTGGGACAGATTTCACCCTCACCATCAATAGCCTGGAAGATGAAGATGCTGCAACGTGTTACTGTCATCAGAGTAGTTCCCGATCACCTTCGGCCAAGGGACACGACTGGAGATTAA	EIVLTQSPDFQSVTPKEKVTITCRASQSIGSRLDCCLQRRKSPSPAGPVRALVVD*TAANRNQISLQSSSSSLLPSPSQGSPRGSLAVDLGQISPSPSIAWKMKMLQRVTVIRVVPDHLRPRDTTGD*	IGKV6D-21*01	IGKJ5*01	CATCAGAGTAGTTCCCGATCACC	23	0.0301205	TRUE	TRUE	FALSE	FALSE	CAGTCTGTGCTGACGCAGCCGCCCTCAGTGTCTGGGGCCCCAGGGCAGACGATTACCATCTCCTGCACTGGGAGCAGCTCCAACCTCGGGTCAGATTATGATGTACACTGGTACCAGCGGCTTCCAGGAACAGCCCCCAAACTCCTCATCTATCGTAACACCATTCGGCCCTCAGGGGTCCCTGACCGATTCTCTGGCTCCAAGTCTGGCTCCTCAGCCTCCCTGGCCATCACTGGGCTCCAGGCTGAGGATGAGGCTGATTATTACTGCCAGTCCTATGACAGCAGCCTGAGTGGTTATGTGGTATTCGGCGGAGGGACCAAGCTGACCGTCCTA	QSVLTQPPSVSGAPGQTITISCTGSSSNLGSDYDVHWYQRLPGTAPKLLIYRNTIRPSGVPDRFSGSKSGSSASLAITGLQAEDEADYYCQSYDSSLSGYVVFGGGTKLTVL	IGLV1-40*01	IGLJ2*01	CAGTCCTATGACAGCAGCCTGAGTGGTTATGTGGTA	36	0.0407407	hY300A11161
hY300A11164		123		25.1642	2.1086		2.6376	3.6766	0.0543	0.0467		0.0471	3.8742	3.9098		3.8885	0.333806	0.361009	0.866932	0.854394	0.404302	TRUE	TRUE	FALSE	FALSE	CAGGTCCAGGTGGTGCAGTCTGGGGCTGAGGTGAAGAAGCCTGGGTCCTCAGTGAAGGTCTCCTGCAAGGCTTCTGGAGGCACCTTCAGAACCTCTGGTATCAGTTGGGTGCGACAGGCCCCTGGACAAGGGCTTGAGTGGATGGGAGGTATCGTCCCTATTTTTGGTATAAGAAACTACGCACAGAAGTTACAGGGCAGAGTCACACTTACCGCGGACGAGTCCACGAGCACAGCTTACATGGAGCTTAGCAGCCTGAGCTCTGAAGACACGGCCGTGTATTACTGTGGTATTTTAGACCGATATCATGACTGGTTATTACCTAACGCAAAAGACTACCTCTACTTTACGGACGTCTGGGGCAAAGGGACTGCGGTCACCGTCTTCTCA	QVQVVQSGAEVKKPGSSVKVSCKASGGTFRTSGISWVRQAPGQGLEWMGGIVPIFGIRNYAQKLQGRVTLTADESTSTAYMELSSLSSEDTAVYYCGILDRYHDWLLPNAKDYLYFTDVWGKGTAVTVFS	IGHV1-69*12	IGHD3-9*01	IGHJ6*03	GGTATTTTAGACCGATATCATGACTGGTTATTACCTAACGCAAAAGACTACCTCTACTTTACGGACGTC	69	0.0729167	Lambda	FALSE	FALSE	FALSE	TRUE	GACATCCAGATGACCCAGTCTCCATCCTCCCTGTCTGCATCTTTAGGAGACAAAGTCACCATTACACAGCAGGTCAGTCAGGACATTAGCAAGTATTTAAATCAGATCAGCAGAAACCAGGGAAAACCCCTAAGATCAAGATCTCCGATGAATCCACTTGGCAAACAGGGGTGCCCGCTAGAGTCAGGGGGGGTCGGGATGGGTCAGATTTCACTTCCACCATCACAATCCCGCAGCAGAAAGATATGCCAACATATTACTGCGGACACAATGTAGTTCTCCGCTCGTATTGGGGGGAGGGACCAAGGTGAGAATCAAAC	DIQMTQSPSSLSASLGDKVTITQQVSQDISKYLNQISRNQGKPLRSRSPMNPLGKQGCPLESGGVGMGQISLPPSQSRSRKICQHITADTM*FSARIGGRDQGENQ	IGKV1D-33*01	IGKJ4*01	GGACACAATGTAGTTCNCCGCTCGTA	26	0.194215	TRUE	TRUE	FALSE	FALSE	CAGTCTGTCTTGACGCAGCCGCCCTCAGTGTCTGCGGCCCCAGGACAGAAGGTCACCATCTCCTGCTCTGGAAGCAGCTCCAACATTGGGAATAATTATGTATCCTGGTACCAGCATCTCCCAGGAACAGCCCCCAAACTCCTCATTTATGACAATAATAAGCGACCCTCAGGTATTCCTGACCGATTCTCTGGCTCCAAGTCTGGCACGTCAGCCACCCTGGGCATCGCCGGACTCCAGACTGGGGACGAGGCCGATTATTACTGTGGAACATGGGATGACAACCTGAGTGCTGTGGTGTTCGGCGGAGGGACCAAGGTGACCGTCCTA	QSVLTQPPSVSAAPGQKVTISCSGSSSNIGNNYVSWYQHLPGTAPKLLIYDNNKRPSGIPDRFSGSKSGTSATLGIAGLQTGDEADYYCGTWDDNLSAVVFGGGTKVTVL	IGLV1-51*01	IGLJ3*02	GGAACATGGGATGACAACCTGAGTGCTGTGGTG	33	0.0187266	hY300A11164
hY300A11165		123	CD4bs_S365P-sensitive	99.8853	3.4378		0.6337	3.6275	0.0676	0.0608		0.0686	4	4		4	0.799672	0.470622	0.115064	-0.0382015		TRUE	TRUE	FALSE	FALSE	GAGGGGCAGCTGGTGGAATCTGGGGGAGGCTTGGTACAGCCTGGGGGGTCCCTGAGACTCTCCTGTGTAGCCTCTGGATTCACCTTCAATAACTACGACATGCACTGGATCCGCCAAGTTACAGGAAAAGGTCTGGAATGGGTCTCAGGTATTGGTTCTGGTGGTGACACATATTACTCAGACTCCGTGAAGGGCCGATTCACCATCTCCAGAGACAATGCCGAGCACTCCTTCTATCTTCAGATGAACAGCGTGAGAGTCGGGGACACGGCTGTTTATTACTGTGCAAGGAGCCAGGTTTCGTATTATTATGGTAGTGGTGGTCATCCGCGACCCCAATACTACTTTGACTTGTGGGGCCAGGGAACCCTGGTCACCGTCTCCTCA	EGQLVESGGGLVQPGGSLRLSCVASGFTFNNYDMHWIRQVTGKGLEWVSGIGSGGDTYYSDSVKGRFTISRDNAEHSFYLQMNSVRVGDTAVYYCARSQVSYYYGSGGHPRPQYYFDLWGQGTLVTVSS	IGHV3-13*01	IGHD3-22*01	IGHJ4*02	ARSQVSYYYGSGGHPRPQYYFDL	69	0.0807018	Lambda												TRUE	TRUE	FALSE	FALSE	TCCAATGAGCTGACTCAGCCACCCTCAGTGTCCGTGTCCCCAGGACAGACAGCCAGCATCACCTGCTCTGGAGATAATTTGGGAAATAAATTTGCTTGTTGGTATCAGAAGAAGGCAGGCCAGTCCCCTGTTCTGATCATCTATCAAGATAGGAGGCGGCCCTCAGGGATCCCTGAGCGATTTTATGGCTCCAACTCTGGGAACACAGCCACTCTGACCATCAGCGAGACTCAGGCTATGGATGAGGCTGACTATTACTGTCAGGCGGGGGACACCAGCACTGCGGTATTCGGCGGAGGGACCAAGCTGACCGTCCTAC	SNELTQPPSVSVSPGQTASITCSGDNLGNKFACWYQKKAGQSPVLIIYQDRRRPSGIPERFYGSNSGNTATLTISETQAMDEADYYCQAGDTSTAVFGGGTKLTVL	IGLV3-1*01 F	IGLJ2*01 F	CAGGCGGGGGACACCAGCACTGCGGTA	27	0.0613027	hY300A11165
hY300A11166		123		37.7121	2.9832		3.1229	3.6429	0.0636	0.0551		0.0681	3.9126	3.9421		3.9106	0.407925	0.454438	0.944797	0.940825	0.460401	TRUE	TRUE	FALSE	FALSE	CAGCTGCAGCTGCAGGAGTCGGGCCCAGGACTGGTGAAGCCTTCGGAGACCCTGTCCCTCACCTGCACTGTCTCTGGTGGCTCCATCAGCAGTACTAGTAACTACTGGGGCTGGATCCGCCAGCCCCCAGGGAAGGGACTGGAGTGGATTGGGAGTATCTATTATAGTGGCAGCTCCTACTATAACCCGTCCCTCAGGAGTCGACTCACCATATCCGTACACACGTCCACGAACCAGCTCTCCCTGAAGTTGACCTCTGTGACCGCCGCAGACACGGCTGTGTATTACTGTGCGAGACACGTTCTCAATTTTGACTGGATATCGTCAGTCAACCCCCGGTTCGACCCCTGGGGCCAGGGAACCCTGGTCACCGTCTCCTCA	QLQLQESGPGLVKPSETLSLTCTVSGGSISSTSNYWGWIRQPPGKGLEWIGSIYYSGSSYYNPSLRSRLTISVHTSTNQLSLKLTSVTAADTAVYYCARHVLNFDWISSVNPRFDPWGQGTLVTVSS	IGHV4-39*01	IGHD3-9*01	IGHJ5*02	GCGAGACACGTTCTCAATTTTGACTGGATATCGTCAGTCAACCCCCGGTTCGACCCC	57	0.0446735	K/L	TRUE	TRUE	FALSE	FALSE	GACATCCAGATGACCCAGTCTCCATCCTCCCTGTCTGCATCTGTAGGAGACAGAGTCACCATCACTTGCCAGGCGAGTCAGGACATTAGCAACTATTTAAATTGGTATCAGCAGAAACCAGGGAAAGCCCCTAAGCTCCTGATCTACGATGCATCCACTTTGCAAACAGGGGTCCCATCAAGGTTCAGTGGAAGTCGATCTGGGTCAGACTTCACTTTCACCATCAGCAGCCTGCAGCCTGAAGATATTGCAACATATTACTGTCAACAGTATGATAATCTCCCTCTCGTATTCGGCGGAGGGACCAAGGTGGAGATCAAA	DIQMTQSPSSLSASVGDRVTITCQASQDISNYLNWYQQKPGKAPKLLIYDASTLQTGVPSRFSGSRSGSDFTFTISSLQPEDIATYYCQQYDNLPLVFGGGTKVEIK	IGKV1D-33*01	IGKJ4*01	CAACAGTATGATAATCTCCCTCTCGTA	27	0.0227273	TRUE	TRUE	FALSE	TRUE	CAGTCTGTGCTGACTCAGCCACCCTCAGCGTCTGGGACCCCCGGGCAGAGGGTCACCATCTCTTGTTCTGGAAGCAGCTCCAACATCGGAAGTAATTATGTATACTGGTACCGGCAGCTCCCAGGAACGGCCCCCAAACTCCTCATCTATAGGAATGATCAGCGGCCCTCAGGGGTCCCTGACCGATTCTCTGGCTCCAAGTCTGGCACCTCAGTCTCCCTGGCCATCAGTGGGCTCCGGTCCGAGGATGAGGCTGATTATTACTGTGCAGCATGGGATGACAGCCTGAGTGGTCCGGTATTCGGCGGAGGGACCAAACTGACCGTCCTA	QSVLTQPPSASGTPGQRVTISCSGSSSNIGSNYVYWYRQLPGTAPKLLIYRNDQRPSGVPDRFSGSKSGTSVSLAISGLRSEDEADYYCAAWDDSLSGPVFGGGTKLTVL	IGLV1-47*01	IGLJ2*01	GCAGCATGGGATGACAGCCTGAGTGGTCCGGTA	33	0.011236	hY300A11166
hY300A11170		123	CD4bs_S365P-sensitive	99.8853	2.5957		3.1251	3.4048	0.0551	0.0522		0.0657	3.9529	3.9329		3.9278	0.600222	0.402912	0.910265	0.640648	0.208192	FALSE	TRUE	FALSE	FALSE	CAGGTCCAGCTGGTGCAGTCTGGGGCTGAGGTGAAGAAGCCTGGGTCCTCAGTGAAGGTCTCCTGCAAGGTAAAGGCTTCTGGAGGCACGTTGAACAACTATGCTATCAGCTGGGTGCGACAGGCCCCTGGACAAGGGCTTGAGTGGATGGGAGGGATCATCCCTGTCCTTGGAACTGCAAACTACGCACAGAAGTTCCAGGATAGAGTCACCATCACCGCGGACACATCCACGAGCACAGCCTACATGCAACTGAGCAGCCTGAGATCTGAGGACACGGCCGTGTTCTACTGTGCGAGTCGATATTTTGACTGGTTATTATCCCCTGATTACTACTTCATGGACGTCTGGGGCAAAGGGACCACGGTCACCGTCTCCTCA	QVQLVQSGAEVKKPGSSVKVSCKVKASGGTLNNYAISWVRQAPGQGLEWMGGIIPVLGTANYAQKFQDRVTITADTSTSTAYMQLSSLRSEDTAVFYCASRYFDWLLSPDYYFMDVWGKGTTVTVSS	IGHV1-69*10	IGHD3-9*01	IGHJ6*03	GCGAGTCGATATTTTGACTGGTTATTATCCCCTGATTACTACTTCATGGACGTC	54	0.0578231	K/L	TRUE	TRUE	FALSE	FALSE	GAAATTGTGTTGACGCAGTCTCCAGGCACCCTGTCTTTGTCTCCAGGGGAAAGAGCCACCCTCTCCTGTAGGGCCAGTCAGAGTATTAGCAGCAGCCACTTAGCCTGGTACCAGCAGAAACCTGGCCAGCCTCCCAGGCTCCTCATCTATGGTGCATCCAGCAGGGCCACTGGCATCGCAGACAGGTTCAGTGTCAGTGGGTCTGGGACAGACTTCACTCTCACCATCAGCAGACTGGAGCCTGAAGATTTTGCAGTGTATTACTGTCAGCAGTATGGTAGTTCATTGGTCACTTTCGGCGGAGGGACCAAGGTGCAGATCAAA	EIVLTQSPGTLSLSPGERATLSCRASQSISSSHLAWYQQKPGQPPRLLIYGASSRATGIADRFSVSGSGTDFTLTISRLEPEDFAVYYCQQYGSSLVTFGGGTKVQIK	IGKV3-20*01	IGKJ4*01	CAGCAGTATGGTAGTTCATTGGTCACT	27	0.0224719	TRUE	TRUE	FALSE	TRUE	TCCTATGAGTTGACTCAGCCACCCTCAGTGTCCGTGTCCCCAGGACAGACAGCCAGCATCACCTGCTCTGGAGATAAATTGGCGAATAAATATGTTTGCTGGTATCAACAGAGGCCAGGCCAGTCCCCTGTGATGATCATCTACCAAGATTTCAAGCGGCCCTCTGGGATCCCTGAGCGATTCTCTGGCTCCAACTTTGAAAACACAGCCACTCTAACCATCAGCGGGACCCAGTCTATGGATGAGGCTGACTATTACTGTCAGACGTGGGACAGCAACACTATGATATTCGGCGAAGGGACCAAGCTGACCGTCCTA	SYELTQPPSVSVSPGQTASITCSGDKLANKYVCWYQQRPGQSPVMIIYQDFKRPSGIPERFSGSNFENTATLTISGTQSMDEADYYCQTWDSNTMIFGEGTKLTVL	IGLV3-1*01	IGLJ2*01	CAGACGTGGGACAGCAACACTATGATA	27	0.0651341	hY300A11170
hY300A11187	DH1595.5	123	CD4bs_NSEM	99.8853	3.5095		3.4709	3.5053	3.4361	3.3398		3.2824	3.5309	3.2996		3.339	0.997733	0.997307	1.01586	0.809972	0.974935	TRUE	TRUE	FALSE	FALSE	CAGGTGCAACTGCTGCAGTCTGGGGCTGAGGTGGAGCAGCCTGGGGCCTCAGTTGAAGTCTCCTGCGAGGCTTCTGGATTCACCTTCACCGACTACTATATGCACTGGGTGCGACAGGCCCCTGGACAAGGGCTTGAGTGGATGGGATCGATCAACCTTGACAGTGGTGTCAGATACTATGCACAGAAGTTTCACGGCAGACTCACCATGACCAGGGACACGTCCAGCAGCACAGCCTACATGCAGTTGAACAGTCTGAGATTCGACGACACGGCCACTTATTATTGTGCGAGAGTTGGGGACTTTGATAGTAGATTGGGGGCGGGGGACTACTGGGGCCAGGGAACCCTGGTCACCGTCTCCTCA	QVQLLQSGAEVEQPGASVEVSCEASGFTFTDYYMHWVRQAPGQGLEWMGSINLDSGVRYYAQKFHGRLTMTRDTSSSTAYMQLNSLRFDDTATYYCARVGDFDSRLGAGDYWGQGTLVTVSS	IGHV1-2*02	IGHD3-22*01	IGHJ4*02	GCGAGAGTTGGGGACTTTGATAGTAGATTGGGGGCGGGGGACTAC	45	0.104167	Lambda												TRUE	TRUE	FALSE	TRUE	TCCTATGAGCTGACACAGCCATCCTCGGTGTCAGTGTCCCCAGGACAGACGGCCAGGATCACCTGCTCTGGAGATGCATTGCCAAAACAATATGCTTATTGGTATCAGAAGAAGCCAGGCCAGGCCCCTGTCCTGATGATATATAAAGACACTGAGAGGCCCTCAGGGATCCCTGAGCGATTCTCTGGCTCCAGCTCAGGGACGATAATCACGTTGACCATCAGTGGAGTCCAGGCAGAAGACGAGGCTGACTATTACTGTCAATCAGCAGACACCAGTGGTACTTACGTGGTGTTCGGCGGAGGGACCAAGCTGACCGTCCTA	SYELTQPSSVSVSPGQTARITCSGDALPKQYAYWYQKKPGQAPVLMIYKDTERPSGIPERFSGSSSGTIITLTISGVQAEDEADYYCQSADTSGTYVVFGGGTKLTVL	IGLV3-25*03	IGLJ2*01	CAATCAGCAGACACCAGTGGTACTTACGTGGTG	33	0.0383142	hY300A11187
hY300A11222	DH1821	123	V1/V3_NSEM	200.546	3.558		3.1651	3.6444	0.0611	0.0614		0.0646	3.8383	3.844		3.8412	0.96642	0.95233	1.01261	0.9878	0.871384	TRUE	TRUE	FALSE	FALSE	GAGGTGCAGCTGGTGGAGTCTGGGGGAGGCTTGGTAAAGCCTGGGGGGTCCCTTAGACTCTCCTGTGAAGCCTCTGGATTCACTTTCAGTAACTCCTGGATGAGCTGGGTCCGCCAGGCTCCAGGGAAGGGGCTGGAGTGGGTTGGCCTTATTAAAAGAAAAATTGATGGTGGGACAACAGACTACGCTGCACCCGTGAAAGACAGATTCACCATCTCAAGAGATGATTCAAAAAACACGCTGTATCTGCAAATGAACAGCCTGAAATCCGAGGACACAGCCGTGTATTATTGTACCACTTACAATTTCCCATTACGATATTTTGCGTGGTTACTGGCTCGGGCCGAAACTGATTTCGATATCTGGGGCCAAGGGACAATGGTCGCCGTCTCTTCA	EVQLVESGGGLVKPGGSLRLSCEASGFTFSNSWMSWVRQAPGKGLEWVGLIKRKIDGGTTDYAAPVKDRFTISRDDSKNTLYLQMNSLKSEDTAVYYCTTYNFPLRYFAWLLARAETDFDIWGQGTMVAVSS	IGHV3-15*01	IGHD3-9*01	IGHJ3*02	TTYNFPLRYFAWLLARAETDFDI	69	0.0272109	Lambda												TRUE	TRUE	FALSE	FALSE	CAGTCTGTACTGACGCAGCCGCCCTCAGTGTCTGGGGCCCCAGGGCAGAGGGTCGCCATCTCCTGCACTGGGAGCAGCTCCAACATCGGGGCAGACTATGATGTACACTGGTACCAGCAGCTTCCAGGAAGAGCCCCCAAAGTCCTCATCTACGGTAACAACAATCGGCCCTCAGGGGTCCCTGACCGATTCTCTGGCTCCAAGTCTGGCACCTCAGCCTCCCTGGCCATCACTGGCCTCCAGGCTGAGGATGAGGCTGATTATTACTGTCAGTCCTATGACACCAGCCTGAGAGGGGTCTTCGGAACTGGGACCAAGGTCACCGTCCTA	QSVLTQPPSVSGAPGQRVAISCTGSSSNIGADYDVHWYQQLPGRAPKVLIYGNNNRPSGVPDRFSGSKSGTSASLAITGLQAEDEADYYCQSYDTSLRGVFGTGTKVTVL	IGLV1-40*01	IGLJ1*01	QSYDTSLRGV	30	0.037037	hY300A11222
hY300A11226		123		149.306	3.3838		3.3647	3.3974	0.0454	0.0468		0.0454	3.7347	3.7547		3.7404	0.377338	0.468974	0.800172	0.84111	0.560295	TRUE	TRUE	FALSE	FALSE	GAGGTGCAGCTGGTGGAGTCTGGGGGAGGCCTGGTAAAGCCTGGGGGGTCCCTTAGACTCTCTTGTGCAGTCTCTGGACTCACTTTCAGTAAGGCCTGGATGAGCTGGGTCCGCCAGTCTCCAGGGAAGGGGCTGGAGTGGGTCGGCCGTATTAAAAGCGAACTTGATGGTGGGACAACACACTACGCTGCACCCGTGAAAGGCAGATTCACCATCTCAACAGATGATTCGAAAGACACGCTATATTTGCAAATGCACAACCTGAAAACCGAGGACACAGCCGTGTATTACTGTTGCACAGAGGCACGACATTTTGACTGGTTATTGGATTTACATAATGCTTTTGATAACTGGGGCCAAGGGACAACGGTCACCGTCTCTTCA	EVQLVESGGGLVKPGGSLRLSCAVSGLTFSKAWMSWVRQSPGKGLEWVGRIKSELDGGTTHYAAPVKGRFTISTDDSKDTLYLQMHNLKTEDTAVYYCCTEARHFDWLLDLHNAFDNWGQGTTVTVSS	IGHV3-15*01	IGHD3-9*01	IGHJ3*02	CTEARHFDWLLDLHNAFDN	57	0.0612245	Kappa	TRUE	TRUE	FALSE	FALSE	GACATCCAGATGACCCAGTCTCCATCCTCCCTGTCTGCATCTGTAGGAGACAGAGTCACCATTACTTGCCAGGCGAGTCAGGACATTAGCAGATATTTAAATTGGTATCAGCAGAGACCAGGAAAAGCCCCTAAACTCCTGATATACGATGCATCCAATTTGGAAAGAGGGGTCCCATCAAAGTTCAGTGGAAGTGGATCTGGGGCAGAGTTTACTTTAACCATCAGCAGCCTGCAGCCTGAAGATATTGCAACATATTACTGTCAACAATATGATAATCTCCCTCTCACCTTCGGCCAAGGGACACGCCTGGAGATTAAA	DIQMTQSPSSLSASVGDRVTITCQASQDISRYLNWYQQRPGKAPKLLIYDASNLERGVPSKFSGSGSGAEFTLTISSLQPEDIATYYCQQYDNLPLTFGQGTRLEIK	IGKV1D-33*01	IGKJ5*01	QQYDNLPLT	27	0.0454545												hY300A11226
hY300A11247		123		53.9339	2.4636		2.1084	3.2881	0.0946	0.0894		0.1017	3.3827	3.3763		3.3223	0.107756	0.0919529	0.842942	0.680577	0.552186	TRUE	TRUE	FALSE	FALSE	CAGGTGCAGCTGCAGGAGTCGGGCCCAGGACTGGTGAAGCCTTCGGAGACCCTGTCCCTCACCTGCACTGTCTCTGGTGGCTCCATCAGTAGTTACTACTGGAGCTGGATCCGGCAGCCCCCAGGGAAGGGACTGGAGTGGATTGGGTATATCTATTACAGTGGGAGCACCAACTACAACCCCTCCCTCAAGAGTCGAGTCACCATATCAGTAGACACGTCCAAGAACCAGTTCTCCCTGAAGCTGAGCTCTGTGACCGCTGCGGACACGGCCGTGTATTACTGTGCGAGAGCGGCAATCAAAAGTGGGAGCTATGCACACTGGGGCCAGGGAACCCTGGTCACCGTCTCCTCA	QVQLQESGPGLVKPSETLSLTCTVSGGSISSYYWSWIRQPPGKGLEWIGYIYYSGSTNYNPSLKSRVTISVDTSKNQFSLKLSSVTAADTAVYYCARAAIKSGSYAHWGQGTLVTVSS	IGHV4-59*01	IGHD1-26*01	IGHJ4*02	ARAAIKSGSYAH	36	0	Kappa	TRUE	TRUE	FALSE	FALSE	GAAATTGTGTTGACGCAGTCTCCAGGCACCCTGTCTTTGTCTCCAGGGGAAAGAGCCACCCTCTCCTGCAGGGCCAGTCAGAGTGTTAGCAGCAGCTACTTAGCCTGGTACCAGCAGAAACCTGGCCAGGCTCCCAGGCTCCTCATCTATGGTGCATCCAGCAGGGCCACTGGCATCCCAGACAGGTTCAGTGGCAGTGGGTCTGGGACAGACTTCACTCTCACCATCAGCAGACTGGAGCCTGAAGATTTTGCAGTGTATTACTGTCAGCAGTATGGTAGCTCACCTAGGACCTTCGGCCAAGGGACACGACTGGAGATTAAA	EIVLTQSPGTLSLSPGERATLSCRASQSVSSSYLAWYQQKPGQAPRLLIYGASSRATGIPDRFSGSGSGTDFTLTISRLEPEDFAVYYCQQYGSSPRTFGQGTRLEIK	IGKV3-20*01	IGKJ5*01	QQYGSSPRT	27	0												hY300A11247
hY300A11268	DH1822	123	V1/V3_NSEM	93.5927	2.9045		3.3645	3.2669	0.0522	0.0514		0.053	3.7465	3.75		3.7252	0.979225	0.989824	1.00517	0.994043	0.977321	TRUE	TRUE	FALSE	FALSE	CAGGTGCAGCTGGTGCAGTCTGGGGCAGAGGTGAAGAAGCCTGGGGCCTCAGTGAAAGTCTCCTGCAAGGCTTCTGGAAACGACTTCACCGGCTATTTTACCCACTGGGTGCGACAGGCCCCTGGACAAGGGCTTCAGTGGATGGGATGGATCAACCCTAACAATGGTGACACAGACTTTGCACAGAATTTTAAGGGCCGGGTCATCATGACCAGGGACACGTCCATCAGTACAGCCTACATGGAGCTGAGCGGTCTGACATCTGACGACACGGCCGTGTATTACTGTACGAGAGCCGGGTACTGGACTGCTTTTGATATCTGGGGCCACGGGACAATGGTCACCGTCTCTTCA	QVQLVQSGAEVKKPGASVKVSCKASGNDFTGYFTHWVRQAPGQGLQWMGWINPNNGDTDFAQNFKGRVIMTRDTSISTAYMELSGLTSDDTAVYYCTRAGYWTAFDIWGHGTMVTVSS	IGHV1-2*02	IGHD1-1*01	IGHJ3*02	TRAGYWTAFDI	33	0.0763889	Kappa	TRUE	TRUE	FALSE	FALSE	GACATCCAGATGACCCAGTCTCCTTCCACCCTGTCTGCATCTGTAGGAGACAGAGTCACCATCACTTGCCGGGCCAGTCAGAGTATTAGTACCTGGTTGGCCTGGTATCAGCAGAAACCAGGGAAAGCCCCCAAGCTCCTGATCTCTAAGGCGTCTAGTTTACAAGGTGGGGTCCCATCAAGGTTCAGCGGCAGTGGATCTGGGACAGAATTCACTCTCACCATCAGCAGCCTGCAGCCTGATGATTTTGCAACTTATTACTGCCAACAGTATAATAGTTATTGGACGTTCGGCCAAGGGACCAAGGTGGATATGAAA	DIQMTQSPSTLSASVGDRVTITCRASQSISTWLAWYQQKPGKAPKLLISKASSLQGGVPSRFSGSGSGTEFTLTISSLQPDDFATYYCQQYNSYWTFGQGTKVDMK	IGKV1-5*03	IGKJ1*01	QQYNSYWT	24	0.0189394												hY300A11268
hY300A11287	DH1595.6	123	CD4bs_NSEM	12.4295	3.0861		3.0377	3.0663	3.1634	1.7164		3.0693	3.8377	3.8745		2.0549	0.996019	0.996687	1.01884	0.958233	0.260991	TRUE	TRUE	FALSE	FALSE	CAGGTGCAGCTGCTGCAGTCTGGGGCTGAGGTGGAGCAGCCTGGGGCCTCAGTGGAAGTCTCCTGCGAAACTTCTGGATTCACCTTCACCGACTACTATATGCACTGGGTGCGACAGGCCCCTGGACAAGGGCTTGAGTGGATGGGATCGATCAATCTTGACAGTGGTGTCAGATATTATGGACAGAAGTTTCAGGGCAGGCTCACCATGACCAGGGACACGTCCATCAGCACAGCCTACATGCAGCTGAACAGCCTAAGATCTGACGATACGGCCACTTATTATTGTGCGAGAGTTGGGGACTTTGATAGTAGGTTGGGGGCGGGGGACTACTGGGGCCAGGGAACCCTGGTCACCGTCTCCTCA	QVQLLQSGAEVEQPGASVEVSCETSGFTFTDYYMHWVRQAPGQGLEWMGSINLDSGVRYYGQKFQGRLTMTRDTSISTAYMQLNSLRSDDTATYYCARVGDFDSRLGAGDYWGQGTLVTVSS	IGHV1-2*02	IGHD3-22*01	IGHJ4*02	GCGAGAGTTGGGGACTTTGATAGTAGGTTGGGGGCGGGGGACTAC	45	0.100694	Lambda			FALSE	FALSE								TRUE	TRUE	FALSE	TRUE	TCCTATGAACTGACACAGCCATCCTCGGTGTCAGTGTCCCCAGGACAGACGGCCAGGATCACCTGCTCTGGAGATGCATTGCCAAAACAATATGCTTATTGGTATCAGAAGAAGCCAGGCCAGGCCCCTGTCCTGATGATATATAAAGACAGTGAGAGGCCCTCAGGGATCCCTGAGCGATTCTCTGGCTCCAGCTCAGGGACAATAGTCACGTTGACCATCAGTGGAGTCCAGGCAGAGGACGAGGCTGACTATTACTGTCAATCAGCAGACAACAGTGGTACTTACGTGGTGTTCGGCGGAGGGACCAAGCTGACCGTCCTA	SYELTQPSSVSVSPGQTARITCSGDALPKQYAYWYQKKPGQAPVLMIYKDSERPSGIPERFSGSSSGTIVTLTISGVQAEDEADYYCQSADNSGTYVVFGGGTKLTVL	IGLV3-25*03	IGLJ2*01	CAATCAGCAGACAACAGTGGTACTTACGTGGTG	33	0.0344828	hY300A11287
hY300A11317		123		17.612	2.3821		3.4392	3.4583	0.0454	0.0461		0.0444	3.78	3.7718		3.7674	0.373235	0.354431	0.976387	0.871251	0.464172	TRUE	TRUE	FALSE	FALSE	GAGGTGCAGCTGGTCGAATCTGGGGGAGGCTTGGTCAAGCCTGGGGGGTCCCTTCGACTCTCCTGTACAGCCTCTGGATTCACTTTCACTAACGCCTGGATGAGTTGGGTCCGCCAGGCTCCAGGGAAGGGGCTGGAGTGGGTTGGCCATATTAAAAGAGAAGTTGATGGTGGGACAACAGACTACGCTGCACCCGTGAAAGGCAGATTCACCATCTCAAGAGATGACTCACAAAGTACGATGTTTCTGCAAATGAACAGCCTGAAAACCGAAGACACAGCCACTTATTACTGTACCACAGATTCCCCATTACGGTATTTTGAGTGGTTATTAGCCCCATTACCCAGCGACAAGGACGTCTGGGGCAAAGGGACCACGGTCACCGTCTCGTCA	EVQLVESGGGLVKPGGSLRLSCTASGFTFTNAWMSWVRQAPGKGLEWVGHIKREVDGGTTDYAAPVKGRFTISRDDSQSTMFLQMNSLKTEDTATYYCTTDSPLRYFEWLLAPLPSDKDVWGKGTTVTVSS	IGHV3-15*01	IGHD3-9*01	IGHJ6*03	TTDSPLRYFEWLLAPLPSDKDV	66	0.0748299	Kappa	TRUE	TRUE	FALSE	FALSE	GACATCCAGATGACCCAGTCTCCTTCCACCCTGTCTGCATCTGTAGGAGACAGAGTCACCATCACTTGCCGGGCCAGTCAGACTATTAGTGACTGGCTGACCTGGTTTCAGCAGAAACCGGGGAAGGCCCCTAGACTCCTCATCTATAGGGCGTCCAGTTTAGAAAGTGGGGTCCCATCAAGGTTCAGCGGCAGAGGATCTGGGACAGAATTCACTCTCACCATCACCAGCCTGCAACCTGATGATTTTGCAACTTATTACTGCCAACACTATAGTAGTTCTTCTCAGACGTTCGGCCAAGGGACCAGGGTGGAAGTCAAA	DIQMTQSPSTLSASVGDRVTITCRASQTISDWLTWFQQKPGKAPRLLIYRASSLESGVPSRFSGRGSGTEFTLTITSLQPDDFATYYCQHYSSSSQTFGQGTRVEVK	IGKV1-5*03	IGKJ1*01	QHYSSSSQT	27	0.0606061												hY300A11317
hY300A11334	DH1759.3	123	CD4bs_NSEM	168.032	3.2051		3.2132	3.3353	3.3758	3.3175		0.1878	3.5536	0.141		0.3434	0.365882	0.808029	-1.00968	-0.114375	0.637042	TRUE	TRUE	FALSE	FALSE	CAGATCACCTTGAAGGAGTCTGGTCCTACGCTGGTGAAACCCACACAGACCCTCACGCTGACCTGCACCTTCTCTGGGTTCTCACTCAGCACTAGTGGAGTGGGTGTGGGCTGGATCCGTCAGCCCCCAGGAAAGGCCCTGGAGTTCCTTGGAATCATCTATTGGGATGATGATAAGCGCTACAACGAATCTCTGAAGACCAGACTCACCATCACCAAGGACACTTCCAAAGACCAGGTGGTCCTTACACTGACCAACGTGGACCCTGTGGACACAGCCACATATTACTGTGCACACAGACCCTTTGCGGCCTTTGGGGGGGCGGGGTGGTTCGACCCCTGGGGCCAGGGAGCCCTGGTCACCGTCTCCTCA	QITLKESGPTLVKPTQTLTLTCTFSGFSLSTSGVGVGWIRQPPGKALEFLGIIYWDDDKRYNESLKTRLTITKDTSKDQVVLTLTNVDPVDTATYYCAHRPFAAFGGAGWFDPWGQGALVTVSS	IGHV2-5*02	IGHD3-16*02	IGHJ5*02	GCACACAGACCCTTTGCGGCCTTTGGGGGGGCGGGGTGGTTCGACCCC	48	0.04811	K/L	TRUE	TRUE	FALSE	FALSE	GACATCGTGATGGCCCAGTCTCCAGACTCCCTGGCTGTGTCTCTGGGCGAGAGGGCCACCATCAACTGCAAGTCCAGCCAGAGTATTTCAGAGAGCTCCAACAATAAGAATTACTTAGCTTGGTACCAGCAGAAACCAGGACAGCCTCCTAGGCTGCTCATTAACTGGGCATCTACCCGGGGATCCGGGGTCCCTGACCGATTCAGTGGCAGCGGGTCTGGGACAGATTTCACTCTCATCATCAGCAGCCTGCAGGCTGAAGATGTGGCAGTTTATTACTGTCAGCAATATTATAGTGCGTGGACGTTCGGCCAAGGGACCAAGGTGGAAATCAAA	DIVMAQSPDSLAVSLGERATINCKSSQSISESSNNKNYLAWYQQKPGQPPRLLINWASTRGSGVPDRFSGSGSGTDFTLIISSLQAEDVAVYYCQQYYSAWTFGQGTKVEIK	IGKV4-1*01	IGKJ1*01	CAGCAATATTATAGTGCGTGGACG	24	0.035461	TRUE	TRUE	FALSE	FALSE	CAGTCTGTGCTGACTCAGCCACCCTCAGCGTCTGGTATCCCCGGGCAGAGGGTCACCATCTCTTGTTCTGGAAGCATCTCCAACATCGGAAGTAATGATTTATACTGGTATCAGCAGCTCCCAGGAACGGCCCCCAAACTCCTCATGTATAGGAACAATCAGCGACCCTCAGGGGTCCCTGACCGATTCTCTGGCTCCAAGTCTGGCACCTCAGCCTCCCTGGCCATCAGTGGGCTCCGGTCCGAGGATGAGGCTGATTATTATTGTGCAGCATGGGATGACAGCCTGAGTGGGGTGGTCTTCGGCGGAGGGACCAAGCTGACCGTCCTA	QSVLTQPPSASGIPGQRVTISCSGSISNIGSNDLYWYQQLPGTAPKLLMYRNNQRPSGVPDRFSGSKSGTSASLAISGLRSEDEADYYCAAWDDSLSGVVFGGGTKLTVL	IGLV1-47*01	IGLJ2*01	GCAGCATGGGATGACAGCCTGAGTGGGGTGGTC	33	0.0374532	hY300A11334
hY300A11353		123		50.2246	3.0004		3.1771	2.908	0.0832	0.046		0.1419	3.8512	3.9992		3.9801	0.540608	0.627904	1.00497	0.99008	0.400059	TRUE	TRUE	FALSE	FALSE	CAGGTGCAGTTGGTGGAGTCTGGGGGAGGCGTGGTCCAGCCTGGGAGGTCCCTCAGACTTTCTTGTGCAGCGTCTGGATTCACCTTCAGTGACTATGGCATGCACTGGGTCCGCCAGGCTCCAGGCAAGGGGCTGGAGTGGGTGGGAGTTATATGGTATGATGGAATTAATAAATACTTTGCAGACTCCGTGAAGGGCCGATTCACCATCTCCAGAGACAATTCCAAGAACACGCTATATCTGCAAATGAACAGCCTGAGAGCCGAGGACTCGGCTGTCTATTATTGTGTCAAAGATAATTATTACTTTGATAGTCGTGGTTATTCGAACTGGTTCGACCCCTGGGGCCAGGGAACCCTGGTCACCGTCTCCTCA	QVQLVESGGGVVQPGRSLRLSCAASGFTFSDYGMHWVRQAPGKGLEWVGVIWYDGINKYFADSVKGRFTISRDNSKNTLYLQMNSLRAEDSAVYYCVKDNYYFDSRGYSNWFDPWGQGTLVTVSS	IGHV3-33*01	IGHD3-22*01	IGHJ5*02	VKDNYYFDSRGYSNWFDP	54	0.0451389	Kappa	TRUE	TRUE	FALSE	FALSE	GAAATACTGATGACGCAGTCTCCAGCCACCCTGTCTGTGTCTCCAGGGGAAGGAGCCACCCTCTCCTGCAGGGCCAGTCAGAGTATTGGCAGCAGGTTAGCCTGGTACCAGCAGATACCTGGCCAGGCTCCCAGGCTCCTCATCTATGATACATCCACCAGGGCCACTGGTGTCCCAGCCAGGTTCAGTGGCAGTGGGTCTGGGACAGAGTTCACTCTCACCATCAGCAGCGTGCAGTCTGAAGATTTTGCAGTTTATTTCTGTCAGCAGTATGATAACTGGCCTCCGTGGACGTTCGGCCAAGGGACCAAGGTGGAAATCAAA	EILMTQSPATLSVSPGEGATLSCRASQSIGSRLAWYQQIPGQAPRLLIYDTSTRATGVPARFSGSGSGTEFTLTISSVQSEDFAVYFCQQYDNWPPWTFGQGTKVEIK	IGKV3-15*01	IGKJ1*01	QQYDNWPPWT	30	0.0454545												hY300A11353
hY300A11359	DH1825.2	123	V1/V3_NSEM	137.556	1.4751		1.4392	1.0021	0.0539	0.0443		0.0461	3.8798	3.8801		3.8524	0.102915	0.0443099	0.669104	0.442467	0.680789	TRUE	TRUE	FALSE	FALSE	GAGGTGCAGCTGGTGGAGTCTGGGGGAGGCTTGGTAAAGCCTGGGGGGTCCCTTAGACTCTCCTGTACAGCCTCTGGATTCGTTTTCAATAATGCCTGGATGAGCTGGGTCCGCCAGGCTCCAGGGAAGGGGCTGGAGTGGGTTGGCCGTATTAAAAGCAAAATTGATGGTGAGACAAGAGACTACGCTGCACCAGTGAAAGGCAGATTCACCATCTCAAGAGATGATTCAAGAGACACACTGTATCTGCAAATGGACAGCCTGAAAACCGAGGACACAGCCGTGTATTACTGTACCATAGAGGCTGTATTAGGGGAATTTGATTTTTGGGGCCGTGGCACCCTGGTCACTGTCTCTTCA	EVQLVESGGGLVKPGGSLRLSCTASGFVFNNAWMSWVRQAPGKGLEWVGRIKSKIDGETRDYAAPVKGRFTISRDDSRDTLYLQMDSLKTEDTAVYYCTIEAVLGEFDFWGRGTLVTVSS	IGHV3-15*01	IGHD3-16*03	IGHJ2*01	TIEAVLGEFDF	33	0.0442177	Kappa	TRUE	TRUE	FALSE	FALSE	GAAATTGTGCTGACTCAGTCTCCGGACTTTCAGTCTGTGACTCCAAAGGACAAAGTCACCATCACCTGCCGGGCCAGTCAGAGCATTGGTAGCAGCTTACACTGGTACCAGCAGAAACCAGATCAGTCTCCAAAGCTCCTCATCAAGTATGCTTCACAGTCCTTCTCAGGGGTCCCCTCGAGGTTCACTGGCAGTGGATCTGGGACAGATTTCACCCTCACCATCAATAGCCTGGAAGCTGAAGATGCTGCAACGTATTACTGTCATCAGAGCAGTAGTTTACCGAGAACCTTCGGCCAAGGGACCAAGGTGGAAGTCAAA	EIVLTQSPDFQSVTPKDKVTITCRASQSIGSSLHWYQQKPDQSPKLLIKYASQSFSGVPSRFTGSGSGTDFTLTINSLEAEDAATYYCHQSSSLPRTFGQGTKVEVK	IGKV6D-21*01	IGKJ1*01	HQSSSLPRT	27	0.0189394												hY300A11359
hY300A11371	DH1823.2	123	V1/V3_NSEM	41.5632	3.4984		3.4114	3.4917	0.0731	0.0708		0.074	3.7238	3.694		3.7006	0.777946	0.842491	0.982754	0.99278	0.629546	TRUE	TRUE	FALSE	FALSE	CAGCTGCAGCTGCAGGAGTCGGGCCCAGGACTGGTGAAGCCTTCGGAGACCCTGTCCCTCACCTGCACTGTCTCTCGTGGCTCCTTCAGCAGTAGTGGTTACTACTGGGGCTGGATCCGCCAGTCCCCAGGGAAGGGGCTGGAGTGGATTGCAACTATCTATAAAAGTGGGAACACCTATTACAACCCGTCCCTCACGAGTCGAGTCACCATATCCGTAGACACGTCCGAGAACCAGTGCACCCTGAACCTGAGCTCTGTGACCGCCGCAGACACGGCTGTGTATTACTGTGCGAGCTCCAAGTTACGATATTTTGAGTGGTTATTAACCGAAGATTTAGGAAAAGATGCTTTTGATATTTGGGGCCAAGGGGCAATGGTCACCGTCTCTTCA	QLQLQESGPGLVKPSETLSLTCTVSRGSFSSSGYYWGWIRQSPGKGLEWIATIYKSGNTYYNPSLTSRVTISVDTSENQCTLNLSSVTAADTAVYYCASSKLRYFEWLLTEDLGKDAFDIWGQGAMVTVSS	IGHV4-39*01	IGHD3-9*01	IGHJ3*02	ASSKLRYFEWLLTEDLGKDAFDI	69	0.0549828	Kappa	TRUE	TRUE	FALSE	FALSE	GACATCCGGATGACCCAGTCTCCTTCCACCCTGTCTGCATCTGTTGGAGACAGAGTCACCATCACTTGCCGGGCCAGTCAGAGTATTAGTAACTACTTGGCCTGGTATCAGCAGAAACCAGGGAAAGCCCCTAAACTCCTGATCTATAAGGCGTCTAGTTTAGAAGGTGGGGTCCCATCAAGGTTCAGCGGCAGTGGATCTGGGGCAGAATTCACTCTCACCATCAGCAGCCTGCAGCCTGATGATTTTGCAACTTATTACTGCCAACAGTTTCATACTTACCTCACTTTCGGCGGAGGGACCAAGGTGGAGATCAAA	DIRMTQSPSTLSASVGDRVTITCRASQSISNYLAWYQQKPGKAPKLLIYKASSLEGGVPSRFSGSGSGAEFTLTISSLQPDDFATYYCQQFHTYLTFGGGTKVEIK	IGKV1-5*03	IGKJ4*01	QQFHTYLT	24	0.030303												hY300A11371
hY300A11388		123		64.7329	3.7512		3.7449	3.7909	3.1928	2.9902		3.0838	3.7289	3.7393		2.7338	0.994637	0.990977	0.999183	0.49816	0.653258	TRUE	TRUE	FALSE	FALSE	CAGGTGCAACTGGTGCAGTCTGGGGCTGAGGTGGAGCAGCCTGGGGCCTCAGTTGAAGTCTCCTGCGAGGCTTCTGGATTCACCTTCACCGACTACTATATGCACTGGGTGCGACAGGCCCCTGGACAAGGGCTTGAGTGGATGGGATCGATCAACCTTGACAGTGGTGTCAGATACTATGCACAGAAGTTTCACGGCAGACTCACCATGACCAGGGACACGTCCAGCAGCACAGCCTACATGCAGTTGAACAGTCTGAGATTCGACGACACGGCCACTTATTATTGTGCGAGAGTTGGGGACTTTGATAGTAGATTGGGGGCGGGGGACTTCTGGGGCCAGGGAACCCTGGTCACCGTCTCCTCA	QVQLVQSGAEVEQPGASVEVSCEASGFTFTDYYMHWVRQAPGQGLEWMGSINLDSGVRYYAQKFHGRLTMTRDTSSSTAYMQLNSLRFDDTATYYCARVGDFDSRLGAGDFWGQGTLVTVSS	IGHV1-2*02	IGHD3-22*01	IGHJ4*02	ARVGDFDSRLGAGDF	45	0.100694	Kappa	TRUE	TRUE	FALSE	FALSE	GAAATTGTGTTGACGCAGTCTCCAGGCACCCTGTCTTTGTCTCCAGGTGAAAGAGCCACCCTCTCCTGCAGGGCCAGTCACAGTGTTAGCAGCAACTACTTAGCCTGGTACCAGCAGAAACCTGGCCAGGCTCCCAGGCTCCTCATCTATGGTGCATCCAGCAGGGCCACTGGCATCCCAGACAGGTTCAGTGGCAGTGGTTCTGGGACAGACTTCACTCTCACCATCAGCAGACTGGAGCCTGAAGATTTTGCAGTTTATTACTGTCAGGAGTATGGGAGCTCAACCCTATTCACTTTCGGCCCTGGGACCAAAGTGGATATCAAA	EIVLTQSPGTLSLSPGERATLSCRASHSVSSNYLAWYQQKPGQAPRLLIYGASSRATGIPDRFSGSGSGTDFTLTISRLEPEDFAVYYCQEYGSSTLFTFGPGTKVDIK	IGKV3-20*01	IGKJ3*01	QEYGSSTLFT	30	0.0187266												hY300A11388
hY300A11401	DH1759.4	123	CD4bs_NSEM	16.226	3.4833		3.143	3.5624	3.199	3.171		0.0449	3.8275	0.2512		0.1726	0.982253	0.997	0.240591	0.0396727	0.99111	TRUE	TRUE	FALSE	FALSE	CAGATCACCTTGAAGGAGTCTGGTCCTACGCTGGTGAAACCCACACAGACCCTCACGCTGACCTGCACCTTCTCTGGATTCTCACTCAGCACTAGTGGAGTGGGTGTGGGCTGGATCCGTCAGCCCCCAGGAAAGGCCCCGGAGTTCCTTGCACTCGTTTATTGGGATGATGATAAACTGTACAGCCCATCTCTGAAGAACAGGCTCACCATCACCAAGGACACCTCCAAAAACCAGGTGGTCCTTACAATGACCAACATGGACCCTGTGGACACAGCTACATATTACTGTGCACACAGGCGGTCGTATTATTATGGTTCGGGGAGTTATTACTGGTTCGACCCCTGGGGCCAGGGAACCCTGGTCACCGTCTCCTCA	QITLKESGPTLVKPTQTLTLTCTFSGFSLSTSGVGVGWIRQPPGKAPEFLALVYWDDDKLYSPSLKNRLTITKDTSKNQVVLTMTNMDPVDTATYYCAHRRSYYYGSGSYYWFDPWGQGTLVTVSS	IGHV2-5*02	IGHD3-10*01	IGHJ5*02	AHRRSYYYGSGSYYWFDP	54	0.0343643	Kappa	TRUE	TRUE	FALSE	FALSE	GACAGCCAGATGACCCAGTCTCCATCTTCCGTGTCTGCATCTGTAGGAGACAGAGTCACCATCACTTGTCGGGCGAGTCACGATGTTAGTAGCTGGTTAGCCTGGTATCAGCAGAAACCAGGGAAAGCCCCTAACCTCCTGATCTATGCTGCATCCACTTTGAAAAGTGGGGTCCCATCAAGGTTCAGCGGCAGTGCATCTGGGACAGATTTCACTCTCACCATCAGCAACCTGCAGCCTGAAGATTTTGCAACTTATTATTGTCTACAGGCTGACAGTTTCATTTTCGGCCCTGGGACCAAAGTGGATATCAGA	DSQMTQSPSSVSASVGDRVTITCRASHDVSSWLAWYQQKPGKAPNLLIYAASTLKSGVPSRFSGSASGTDFTLTISNLQPEDFATYYCLQADSFIFGPGTKVDIR	IGKV1-12*01	IGKJ3*01	LQADSFI	21	0.0416667												hY300A11401
hY300A11419	DH1595.7	123	CD4bs_NSEM	66.159	3.2802		3.2703	3.3253	3.3623	3.1287		3.2802	3.6833	3.6772		1.9906	0.997593	0.992604	1.01011	0.387659	0.489158	TRUE	TRUE	FALSE	FALSE	CAGGTGCAACTGGTGCAGTCTGGGGCTGAGGTGGAGCAGCCTGGGGCCTCAGTTGAAGTCTCCTGCGAGGCTTCTGGATTCACCTTCACCGACTACTATATGCACTGGGTGCGACAGGCCCCTGGACAAGGGCTTGAGTGGATGGGATCGATCAACCTTGACAGTGGTGTCAGATACTATGCACAGAAGTTTCACGGTAGACTCACCATGACCAGGGACACGTCCAGCAGCACAGCCTACATGCAATTGAACAGTCTGAGATTCGACGACACGGCCACTTATTATTGTGCGAGAGTTGGGGACTTTGATAGTAGATTGGGGGCGGGGGACTACTGGGGCCAGGGAACCCTGGTCACCGTCTCCTCA	QVQLVQSGAEVEQPGASVEVSCEASGFTFTDYYMHWVRQAPGQGLEWMGSINLDSGVRYYAQKFHGRLTMTRDTSSSTAYMQLNSLRFDDTATYYCARVGDFDSRLGAGDYWGQGTLVTVSS	IGHV1-2*02	IGHD3-22*01	IGHJ4*02	ARVGDFDSRLGAGDY	45	0.107639	Lambda												TRUE	TRUE	FALSE	FALSE	TCCTATGAGCTGACACAGCCATCCTCGGTGTCAGTGTCCCCAGGACAGACGGCCAGGATCACCTGCTCTGGAGATGCATTGCCAAAACAATATGCTTATTGGTATCAGAAGAGGCCAGGCCAGGCCCCTGTCCTGATGATATATAAAGACACTGAGAGGCCCTCAGGGATCCCTGAGCGATTCTCTGGCTCCAGCTCAGGGACGATAATCACGTTGACCATCAGTGGGGTCCAGGCAGAAGACGAGGCTGACTATTACTGTCAATCAGCAGACACCAGTGGTACTTACGTGGTGTTCGGCGGAGGGACCAAGCTGACCGTCCTAC	SYELTQPSSVSVSPGQTARITCSGDALPKQYAYWYQKRPGQAPVLMIYKDTERPSGIPERFSGSSSGTIITLTISGVQAEDEADYYCQSADTSGTYVVFGGGTKLTVL	IGLV3-25*03 F	IGLJ2*01 F	CAATCAGCAGACACCAGTGGTACTTACGTGGTG	33	0.045977	hY300A11419
hY300A11423		123		88.4561	3.4611		3.3826	3.4921	0.1421	0.1242		0.0539	3.809	3.3211		3.6771	0.636445	0.745313	0.995826	0.99346	0.577501	TRUE	TRUE	FALSE	FALSE	CAGGTGCAACTGCAGGAGTCGGGCCCAGGACTGGTGAAGCCTTCGGAGACCCTGTCCCTCACCTGCACTGTCTCTGGTGGCTCCATCAGTAATTACTACTGGACTTGGATCCGGCAGCCCCCCGGGAAGGGACTGGAGTGGATTGGGTATATCTCTTATAGAGGGGGCACCAACTACAACCCCTCCCTCAAGAGTCGAGTCACCATATCAGTGGGCACGTCCAAGAAGCAGTTCTCCCTGAAGTTGAGCTCTGTGACCGCCGCAGACACGGCCGTGTATTACTGTGCGAGACTAGAGGTGGGGTCTGCGCTACATTTTGACTGGTTATTACCTGATGCTTTTGATTTCTGGGGCCAAGGGACAATGGTCACCGTCTCTTCA	QVQLQESGPGLVKPSETLSLTCTVSGGSISNYYWTWIRQPPGKGLEWIGYISYRGGTNYNPSLKSRVTISVGTSKKQFSLKLSSVTAADTAVYYCARLEVGSALHFDWLLPDAFDFWGQGTMVTVSS	IGHV4-NL1*01	IGHD3-9*01	IGHJ3*02	GCGAGACTAGAGGTGGGGTCTGCGCTACATTTTGACTGGTTATTACCTGATGCTTTTGATTTC	63	0.045614																								hY300A11423
hY300A11426		123		16.137	3.1914		1.4082	3.3181	2.4336	0.1344		3.1437	3.8026	3.8151		3.8179	0.984537	0.996457	0.080316	0.0924822	0.825703	TRUE	TRUE	FALSE	FALSE	CTGGAGCACCTGGTGGAGTCTGGGGGAGGCGTGGTCCAGCCGGGGGGGTCCCTGAGACTCTCCTGTGCAGCGTCTGGATTCACCTTCAGTATCTTTGCCATGCACTGGGTCCGCCAGGCTCCAGGCAAGGGGCTGGAGTGGGTGGCATTTATACGGTATGATGGAAGCAATGAATACTACGCGCATTCCGTGAAGGGCCGATTCACCATCTCCAGAGACAATTCCAGGGACACACTGTATCTGCAAATGAACAGCCTGAGAGCTGAGGACACGGCTGTGTACTATTGTGCGAAGGGGTGGGAGACTGGAGGTTACTACTACTACTTGGACGTCTGGGGCAGAGGGACCACGGTCACCGTCTCCTCA	MEHLVESGGGVVQPGGSLRLSCAASGFTFSIFAMHWVRQAPGKGLEWVAFIRYDGSNEYYAHSVKGRFTISRDNSRDTLYLQMNSLRAEDTAVYYCAKGWETGGYYYYLDVWGRGTTVTVSS	IGHV3-30*02	IGHD1-26*01	IGHJ6*03	AKGWETGGYYYYLDV	45	0.0625	Kappa	TRUE	TRUE	FALSE	FALSE	GAAATTGTGTTGACGCAGTCTCCAGGCACCCTGTCTTTGTCTCCAGGGGAAAGAGCCACCCTCTCCTGCAGGGCCACTGAGAGTGTTAGAAGCAGTCATTTAGCCTGGTACCAGCAGAAACCTGGCCAGGCTCCCAGGCTCCTCATCTATGGTGCAACCAGAAGGGCCACTGACATCCCAGACAGGTTCAGCGGCAGTGGGTCTGGGACAGACTTCACTCTCACCATCAACAGCCTGGAGCCTGAAGATTTTGCAGTGTATTACTGTCAGCAATATGGTACCTCACCCCCCTACAGTTTTGGCCAGGGGACCACGCTGGAGATCAAA	EIVLTQSPGTLSLSPGERATLSCRATESVRSSHLAWYQQKPGQAPRLLIYGATRRATDIPDRFSGSGSGTDFTLTINSLEPEDFAVYYCQQYGTSPPYSFGQGTTLEIK	IGKV3-20*01	IGKJ2*03	QQYGTSPPYS	30	0.0449438												hY300A11426
hY300A11447	DH1723.4	123	CD4bs_NSEM	105.629	3.7483		3.7479	3.6961	3.3273	4		0.0673	3.8736	0.1177		0.0927	0.558924	0.90619	-0.0790122	-0.23431	0.965964	TRUE	TRUE	FALSE	FALSE	CAGATCACCTTGAAGGAGTCAGGTCCTACGCTGGTGAAACCCACACAGACCCTCACGCTGACCTGCAACTTCTCTGGGTTCTCACTCAGTCTTAGTGGAGTGGGTGTGGGCTGGATCCGTCAGCCCCCAGGAAAGGCCCCGGAATGGCTTGCGGTCATTTATTGGGATGATGACACCCTCTACAGCCCATCTCTGAGGAACAGGCTCACCATCACCAAGGACACCTCCAAAAACCAGGTGGTCCTTACAATGACCAACATGGACCCTGTAGACACAGCCACCTATTACTGTGCACACAGGCGGTCCTATTACCATGGTTCGGGGAGTTATTACTACTTCGACCCCTGGGGCCAGGGAACCCTGGTCACCGTCTCCTCA	QITLKESGPTLVKPTQTLTLTCNFSGFSLSLSGVGVGWIRQPPGKAPEWLAVIYWDDDTLYSPSLRNRLTITKDTSKNQVVLTMTNMDPVDTATYYCAHRRSYYHGSGSYYYFDPWGQGTLVTVSS	IGHV2-5*02	IGHD3-10*01	IGHJ5*02	AHRRSYYHGSGSYYYFDP	54	0.0584192	Kappa	TRUE	TRUE	FALSE	FALSE	GACATCCAGATGACCCAGTCTCCATCTTCCGTGTCTGCATCTGTAGGAGACAGAGTCACCATCACTTGTCGGGCGAGTCAGGAAGTTAGCGGCTTATTAGCCTGGTATCAACAGAAGCCTGGGAAAGCCCCTAACCTCCTGATCTATGCTGCATCGAATTTGAAAAATGGGGTCCCATCAAGGTTCAGCGGCAGTTCATCTGGGACAGATTTCACTCTCACCATCAGCAGCCTGCAGCCTGAAGATTTTGCAACTTACTATTGTCTACAGGCTAACAGTTTCACTTTCGGCCCTGGGACCAAAGTGGATATCAGA	DIQMTQSPSSVSASVGDRVTITCRASQEVSGLLAWYQQKPGKAPNLLIYAASNLKNGVPSRFSGSSSGTDFTLTISSLQPEDFATYYCLQANSFTFGPGTKVDIR	IGKV1-12*01	IGKJ3*01	LQANSFT	21	0.0606061												hY300A11447
hY300A11460	DH1823.1	123	V1/V3_NSEM	116.074	3.2835		3.303	3.2779	0.0517	0.0475		0.0464	3.7812	3.7783		3.8068	0.971037	0.978921	1.01018	0.995205	0.910134	TRUE	TRUE	FALSE	FALSE	CAGCTGCAGCTGCAGGAGTCGGGCCCAGGACTGGTGAAGCCTTCGGAGACCGTGTCCCTCACCTGCACTGTCTCTCGTGGCTCCTTCAGCCGTACTGGTTACTACTGGGGCTGGATCCGCCAGTCCCCAGGGAAGGGGCTGGAGTGGATTGCCACTATGTATAACAGTGGGAGCACCTATCACAACCCGTCCCTCAAGAGTCGAATCACCATATCCGTAGACACGTCCGGGAACCAGTGCACCCTGAACCTGAACTCTGTGACCGCCGCAGACACGGCTGTGTATTACTGTGCGAGCTCCAAATTACGACATTTTGATTGGTTATTAACCGAAGATTTAGGAAAAGATGCTTTTGATATTTGGGGCCAAGGGACAATGGTCACCGTCTCTTCG	QLQLQESGPGLVKPSETVSLTCTVSRGSFSRTGYYWGWIRQSPGKGLEWIATMYNSGSTYHNPSLKSRITISVDTSGNQCTLNLNSVTAADTAVYYCASSKLRHFDWLLTEDLGKDAFDIWGQGTMVTVSS	IGHV4-39*01	IGHD3-9*01	IGHJ3*02	ASSKLRHFDWLLTEDLGKDAFDI	69	0.0756014	Kappa	TRUE	TRUE	FALSE	FALSE	GACATCCGGATGACCCAGTCTCCTTCCACCCTGTCTGCATTTGTTGGAGACAGAGTCACCATCACTTGCCGGGCCAGTCAGAGTATTAGTACGAACTTGGCCTGGTATCAGCAGAAACCAGGGAAACCCCCAAAACTCCTGATCTATAGGGCGTCTAGTTTAGAAGGTGGGGTCCCATCGAGGTTCAGCGGCAGTGGATCTGGGGCAGAATTCACTCTCACCATCAGCAGCCTGCAGCCTGATGATTTTGCAACTTATTACTGCCAACAGTTTCATACTGACCTCACTTTCGGCGGAGGGACCAAGGTGGAGATGAAA	DIRMTQSPSTLSAFVGDRVTITCRASQSISTNLAWYQQKPGKPPKLLIYRASSLEGGVPSRFSGSGSGAEFTLTISSLQPDDFATYYCQQFHTDLTFGGGTKVEMK	IGKV1-5*03	IGKJ4*01	QQFHTDLT	24	0.0568182												hY300A11460
hY300A11476	DH1759.6	123	CD4bs_S365P-sensitive	35.0439	3.2802		3.2402	3.3387	3.3864	3.382		3.4734	3.5248	3.5244		1.8288	0.746931	-0.073527	-0.450596	-0.165107		TRUE	TRUE	FALSE	TRUE	CAGATCACCTTGAAGGAGTCTGGTCCTACGTTGGTGAAACCCACACAGACCCTCACGCTGACCTGCACCTTCTCTGGGTTCTCACTCAGCACTAGTGAAGTGGGTGTGGGCTGGATCCGTCAGTCCCCAGGAAAGGCCCTGGAGTGGCTTGCACTCATTTATTGGGATGATGATAAGCGTTACAACCCATTTCTGGAGAGCAGGCTCACCATCACCAAGGACACCTCCAAAAACCAGGTGGTCCTTAAAATGATCAGGATGGACCCTGAGGACACAGCCACATACTTCTGTACCCACGCGTATATACGACTGTGGCCTCATCGTTATTACATGGACGTCTGGGGCAAAGGGACCACGGTCACCGTCTCCTCA	QITLKESGPTLVKPTQTLTLTCTFSGFSLSTSEVGVGWIRQSPGKALEWLALIYWDDDKRYNPFLESRLTITKDTSKNQVVLKMIRMDPEDTATYFCTHAYIRLWPHRYYMDVWGKGTTVTVSS	IGHV2-5*02	IGHD5-5*01	IGHJ6*03	ACCCACGCGTATATACGACTGTGGCCTCATCGTTATTACATGGACGTC	48	0.04811	Lambda	FALSE	TRUE	FALSE	FALSE	GAAATTGTGCTGACTCAGTCTCCAGACTGTCAGTCTGTGACTCCAAAGGAGAATGTCACCATCACCTGCCGGGCCAGTCAGAGGATTGGTAGTGACTTACACTGGTACCACCAGAAACCAGATCAGTCTCCAAAGGTCCTCATCAAGTATGCTTCCCAGTCCTTCTCGGGGGTCCCCTCGAGGCTCACTGGCAGTGGATCTGGGACAGATTTCACCCTCACCATCAATAGCGTGGAAACTGAAGATGCTGCAACGTATTTCTGTCATCAGAGTAGTTCCCGATCACCTTCGGCCAAGGGACACGACTCGAGATTAAAC	EIVLTQSPDCQSVTPKENVTITCRASQRIGSDLHWYHQKPDQSPKVLIKYASQSFSGVPSRLTGSGSGTDFTLTINSVETEDAATYFCHQSSSRSPSAKGHDSRLN	IGKV6D-21*01	IGKJ5*01	CATCAGAGTAGTTCCCGATCACC	23	0.0492424	TRUE	TRUE	FALSE	FALSE	CAGTCTGTTCTGACGCAGCCGCCCTCAGTGTCTGGGGCCCCAGGGCAGAGGGTCACCATCTCCTGCACTGGGAGCAGTTCCAACATCGGGGCAGATTATGATGTACACTGGTACCAGCGGCTTCCAGGAACAGCCCCCAAACTCCTCATCTATCGTAACACCATTCGGCCCTCAGGGGTCCCTGACCGATTCTCTGGCTCCAAGTCTGACACCTCAGCCTCCCTGGCCATCACTGGGCTGCAGGCTGGGGATGAGGCTGATTATTACTGCCAGTCCTATGACACTAGCCTGAGTGGTTATGTCGTTTTCGGCGGAGGGACCAAGCTGACCGTCCTA	QSVLTQPPSVSGAPGQRVTISCTGSSSNIGADYDVHWYQRLPGTAPKLLIYRNTIRPSGVPDRFSGSKSDTSASLAITGLQAGDEADYYCQSYDTSLSGYVVFGGGTKLTVL	IGLV1-40*01	IGLJ2*01	CAGTCCTATGACACTAGCCTGAGTGGTTATGTCGTT	36	0.037037	hY300A11476
hY300A11480		123		77.0124	2.2207		2.7523	3.358	0.0464	0.0442		0.0452	3.7316	3.7064		3.7357	0.518388	0.533424	0.952875	0.903198	0.501886	TRUE	TRUE	FALSE	FALSE	CAGCTGCAGCTGCAGGAGTCGGGCCCGGGACTGGTGGAGCCTTCGGAGACCCTGTCCCTCACCTGCGGTGTCTCTGGTGACTCCATAAGTAGAAGTTACTACTGGGGCTGGATTCGCCAGCCCCCCGGGAAGGGGCTGGAGTGGATTGGGAGTATCTATTATAGTGGGGACACCTACTACAACCCGTCCCTCAAGAGTCGAGCCACCATATCCGTAGACACGTCCAAGAACCACCTCTCCCTGAGGCTGAACTCTGTGACCGCCGCAGACACGGCTGTCTACTACTGTGCGACTACACCACCGGCTGACTGGCTATTACTAGATGATGCTTTTGCTATGTGGGGCCAAGGGACAATGGTCACCGTCTCTTCA	QLQLQESGPGLVEPSETLSLTCGVSGDSISRSYYWGWIRQPPGKGLEWIGSIYYSGDTYYNPSLKSRATISVDTSKNHLSLRLNSVTAADTAVYYCATTPPADWLLLDDAFAMWGQGTMVTVSS	IGHV4-39*01	IGHD3-9*01	IGHJ3*02	ATTPPADWLLLDDAFAM	51	0.0625	Kappa	TRUE	TRUE	FALSE	FALSE	GAAATTGTGGTGACACAGTCTCCAGGCACCCTGTCTTTGTCTCCAGGGGAAAGAGCCACCCTCTCCTGCAGGGCCAGTCAGAGTGTCAGGAACAACTACTTAGCCTGGTACCAACAGAAACCTGGCCAGGCTCCCAGGCTCCTCATCTATGCTGCATCCATCAGGGCCACTGGCATCCCTGACAGGTTCAGTGGCAGTGGGTCTGGGACAGACTTCACTCTCACCATCAGCAGACTGGAGCCTGAAGATTTTGCAGTGTATTACTGTCAGCAGTATGGTAGCTCCCTATTCACTTTCGGCCCTGGGACCAAAGTGGATATCAGC	EIVVTQSPGTLSLSPGERATLSCRASQSVRNNYLAWYQQKPGQAPRLLIYAASIRATGIPDRFSGSGSGTDFTLTISRLEPEDFAVYYCQQYGSSLFTFGPGTKVDIS	IGKV3-20*01	IGKJ3*01	QQYGSSLFT	27	0.0374532												hY300A11480
hY300A11501	DH1824	123	V1/V3_NSEM	72.6406	3.0749		3.2351	3.3639	0.0471	0.0457		0.0456	3.768	3.8024		3.7931	0.729931	0.748721	0.967189	0.984647	0.831656	TRUE	TRUE	FALSE	FALSE	GAGGTGCAGCTGGTGGAGTCTGGGGGAGGCTTGGTCCAGCCTGGGGGGTCCCTGAGACTCTCCTGTGCAGCCTCTGGATTCACTTTTACTACCTATTTAATGAGCTGGGTCCGCCAGGCTCCAGGGAAGGGGCTGGAGTGGGTGGCCACCATAAAGCAAGGTGGAAGTGAGAAATACTATGTGGACTCTGTGAAGGGCCGATTCACCATCTCCAGAGACAACGCCAAGAACTCACTATATCTGCAAATGAACAGCCTGAGAGCCGAGGACACGGCTGTTTATTACTGTGCGAGAGAGCAGGAGCAATATTTTGACTGGTTATTAGACCCGCCTTACTACTACTCCTACATGGACGTCTGGGGCAAAGGGACCACGGTCAGCGTCTCCTTA	EVQLVESGGGLVQPGGSLRLSCAASGFTFTTYLMSWVRQAPGKGLEWVATIKQGGSEKYYVDSVKGRFTISRDNAKNSLYLQMNSLRAEDTAVYYCAREQEQYFDWLLDPPYYYSYMDVWGKGTTVSVSL	IGHV3-7*01	IGHD3-9*01	IGHJ6*03	AREQEQYFDWLLDPPYYYSYMDV	69	0.03125	Kappa	TRUE	TRUE	FALSE	FALSE	GAAATAGTGATGACGCAGTCTCCAGCCACCCTGTCTGTGTCTCCAGGGGAAAGAGCCACCCTCTCCTGCAGGGCCAGTCAGAGTGTTGGCAGCAACTTAGCCTGGTACCAGCAGAAACCTGGCCAGGCTCCCAGGCTCCTCATCTACGGTGCATCCACCAGGGCCACTGATATCCCAGCCAGGTTCAGTGGCAGTGGGTCTGGGACAGAGTTCACTCTCACCATCAGCAGCATGCAGTCTGAAGATTTTGCAGTTTATTACTGTCAGCAGTATAATACCTGGCGAACGTTCGGCCAAGGGACCAAGGTGGAAATCAAA	EIVMTQSPATLSVSPGERATLSCRASQSVGSNLAWYQQKPGQAPRLLIYGASTRATDIPARFSGSGSGTEFTLTISSMQSEDFAVYYCQQYNTWRTFGQGTKVEIK	IGKV3-15*01	IGKJ1*01	QQYNTWRT	24	0.0151515												hY300A11501
hY300A11515	DH1744.3	123	V1/V3_NSEM	9.12977	3.4665		3.4387	3.4616	0.0532	0.0456		0.046	3.8278	3.822		3.797	0.996008	0.99596	1.00912	0.996844	0.992791	TRUE	TRUE	FALSE	FALSE	CAGGTCCAGCTGGTGCAGTCTGGGGCTGAGGTGAAGAAGCCTGGGTCCTCAGTGAAGGTCTCCTGCAAGGCTTCTGGAGGCACCTTCGGCAGCAATGCTATCAACTGGGTGCGACAGGCCCCTGGACAAGGGCTTGAGTGGATGGGAGGGATCATCCCTATCATTGATCTAGCAAACTACGCACAGAAGTTCCAGGGCAGAGTCACGATTAGCGCGGACAAATCCACGAACACAGCCTACATGGAGCTGAGCAGCCTGAGATATGAGGACACGGCCGTGTATTACTGTGCGCGCGGAATTTCCGAACGATATTTTGACTGGATATTGCCGGATTACTTCTTTCCCCACTACATGGACGTCTGGGGCAAAGGGACGACGGTCGCCGTCTCGTCA	QVQLVQSGAEVKKPGSSVKVSCKASGGTFGSNAINWVRQAPGQGLEWMGGIIPIIDLANYAQKFQGRVTISADKSTNTAYMELSSLRYEDTAVYYCARGISERYFDWILPDYFFPHYMDVWGKGTTVAVSS	IGHV1-69*10	IGHD3-9*01	IGHJ6*03	ARGISERYFDWILPDYFFPHYMDV	72	0.03125	Kappa	TRUE	TRUE	FALSE	FALSE	GAAATTGTGTTGACGCAGTCTCCAGGCACCCTGTCTTTGTCTCCAGGGGAAAGAGCCACCCTCTCCTGCAGGGCCAGTCAGAGTGTTAGTAGCAGCCACTTAGCCTGGTACCAGCAGAAACCTGGCCAGGCTCCCAGGCTCCTCATCTATGGTGCATCCAGCAGGGCCACTGGCATCCCAGACAGGTTCAGTGGCAGTGGGTCTGGGACAGACTTCACTCTCACCATCAGCAGACTGGAGCCTGAAGATTTTGCAGTGTATTACTGTCAGCAGTATGGTAGCTCTCCGTGGACGTTTGGCCAAGGGACCACGGTGGAAATCAAA	EIVLTQSPGTLSLSPGERATLSCRASQSVSSSHLAWYQQKPGQAPRLLIYGASSRATGIPDRFSGSGSGTDFTLTISRLEPEDFAVYYCQQYGSSPWTFGQGTTVEIK	IGKV3-20*01	IGKJ1*01	QQYGSSPWT	27	0.00749064												hY300A11515
hY300A11534	DH1595.8	123	CD4bs_NSEM	60.7354	3.5126		3.4865	3.3618	3.657	3.8406		3.7408	3.9348	3.9254		3.6414	0.997664	0.996887	1.01641	0.821489	0.921742	TRUE	TRUE	FALSE	FALSE	CAGGTGCAACTGCTGCAGTCTGGGGCTGAGGTGGAGCAGCCTGGGGCCTCAGTTGAAGTCTCCTGCGAGGCTTCTGGATTCACCTTCACCGACTACTATATGCACTGGGTGCGACAGGCCCCTGGACAAGGGCTTGAGTGGATGGGATCGATCAACCTTGACAGTGGTGTCAGATACTATGCACAGAAGTTTCACGGCAGACTCACCATGACCAGGGACACGTCCAGCAGCACAGCCTACATGCAGTTGAACAGTCTGAGATTCGACGACACGGCCACTTATTATTGTGCGAGAGTTGGGGACTTTGATAGTAGATTGGGGGCGGGGGACTACTGGGGCCAGGGAACCCTGGTCACCGTCTCCTCA	QVQLLQSGAEVEQPGASVEVSCEASGFTFTDYYMHWVRQAPGQGLEWMGSINLDSGVRYYAQKFHGRLTMTRDTSSSTAYMQLNSLRFDDTATYYCARVGDFDSRLGAGDYWGQGTLVTVSS	IGHV1-2*02	IGHD3-22*01	IGHJ4*02	GCGAGAGTTGGGGACTTTGATAGTAGATTGGGGGCGGGGGACTAC	45	0.104167	Lambda												TRUE	TRUE	FALSE	TRUE	TCCTATGAGCTGACACAGCCATCCTCGGTGTCAGTGTCCCCAGGACAGACGGCCAGGATCACCTGCTCTGGAGATGCATTGCCAAAACAATATGCTTATTGGTATCAGAAGAAGCCAGGCCAGGCCCCTGTCCTGATGATATATAAAGACACTGAGAGGCCCTCAGGGATCCCTGAGCGATTCTCTGGCTCCAGCTCAGGGACGATAATCACGTTGACCATCAGTGGAGTCCAGGCAGAAGACGAGGCTGACTATTACTGTCAATCAGCAGACACCAGTGGTACTTACGTGGTGTTCGGCGGAGGGACCAAGCTGACCGTCCTA	SYELTQPSSVSVSPGQTARITCSGDALPKQYAYWYQKKPGQAPVLMIYKDTERPSGIPERFSGSSSGTIITLTISGVQAEDEADYYCQSADTSGTYVVFGGGTKLTVL	IGLV3-25*03	IGLJ2*01	CAATCAGCAGACACCAGTGGTACTTACGTGGTG	33	0.0383142	hY300A11534
hY300A11542	DH1825.1	123	V1/V3_NSEM	120.867	3.4113		3.4707	3.3742	0.0571	0.0519		0.0501	4	3.9054		4	0.820919	0.909364	1.02002	0.99826	0.775673	TRUE	TRUE	FALSE	FALSE	GAGGTCCAACTGGTGGAGTCTGGGGGAGGCTTGGTAAAGCCTGGGGGGTCCCTGAGGCTCTCCTGTGCAGCCTCTGGATTCATTTTCAATAACGCCTGGATGAGCTGGGTCCGCCAGGCTCCAGGGAAGGGGCTGGAGTGGGTTGGCCGTATTAAAAGTAAAATTGATGGTGAGACAACAGACTACACTGCAGCCGTGAAAGGCAGATTCAGCATCTCAAGAGATGATTCAAAAGACACGGTGTATCTGCAAATGAACAGGCTGAAAACCGACGACACAGCCGTATATTATTGTAATATAGAGGCTGTATTAGGGGACTTCGATCTCTGGGGCCGTGGCACCCTGGTCACTGTCTCCTCA	EVQLVESGGGLVKPGGSLRLSCAASGFIFNNAWMSWVRQAPGKGLEWVGRIKSKIDGETTDYTAAVKGRFSISRDDSKDTVYLQMNRLKTDDTAVYYCNIEAVLGDFDLWGRGTLVTVSS	IGHV3-15*01	IGHD3-16*03	IGHJ2*01	NIEAVLGDFDL	33	0.0612245	Kappa	TRUE	TRUE	FALSE	FALSE	GAAATTGTGCTGACTCAGTCTCCAGACTTTCAGTCTGTGACTCCAAAGGAGAAAGTCACCATCACCTGCCGGGCCAGTCAGAGCATTGATAATTACTTACACTGGTACCAGCAGAAACCAGGTCAGTCTCCAAAGCTCCTCATCAAGTATGCTTCCCAGTCCTTCTCAGGGGTCCCCTCGAGGTTCAGTGGCAGTGGATCTGGGACAGATTTCACCCTCACCATCAGTAGCCTGGAAGTTGAAGATGCTGCAACGTATTACTGTCATCAGAGTAGTAGTTTACCGAGAACGTTCGGCCGAGGGACCAAGGTGGAAATCAAA	EIVLTQSPDFQSVTPKEKVTITCRASQSIDNYLHWYQQKPGQSPKLLIKYASQSFSGVPSRFSGSGSGTDFTLTISSLEVEDAATYYCHQSSSLPRTFGRGTKVEIK	IGKV6D-21*01	IGKJ1*01	HQSSSLPRT	27	0.0265152												hY300A11542
hY300A11543		123	CD4bs_S365P-sensitive	64.3818	1.3471		0.0447	0.5245	0.0485	0.0446		0.0452	3.461	3.6432		3.5753	0.55717	-0.146788	0.292581	-0.162676		TRUE	TRUE	FALSE	FALSE	GAGGGGCAGCTGGTGGAGTCTGGGGGAGGCTTGGTACAGCCTGGGGGGTCCCTGAGACTCTCCTGTGCAGCCTCTGGATTCACGTTCAATAATTACGACATGCACTGGGTCCGCCAAGTTCCAGGAAAAGGTCTGGAGTGGGTCTCAGGTATTGGTTCTGGTGGTGACACATATTTCTCAGGCTCCGTGAAGGGCCGATTCACCATCTCCAGAGACAATGGCAAGCACTCCTTGTATCTTCAAATGAACAGCATGAGAGCCGGGGACACGGCTGTTTATTACTGTGCGAGGAGCCAGGTTTCGTTTTATTATGGTAGTTATGATCATCCGCGACCCCAATACTACTTTGACTCCTGGGGCCAGGGAACCCTGGTCACCGTCTCCTCA	EGQLVESGGGLVQPGGSLRLSCAASGFTFNNYDMHWVRQVPGKGLEWVSGIGSGGDTYFSGSVKGRFTISRDNGKHSLYLQMNSMRAGDTAVYYCARSQVSFYYGSYDHPRPQYYFDSWGQGTLVTVSS	IGHV3-13*01	IGHD3-22*01	IGHJ4*02	ARSQVSFYYGSYDHPRPQYYFDS	69	0.0666667	Kappa	TRUE	TRUE	FALSE	FALSE	GACATCCAGATGACCCAGTCTCCATCCTCCCTGTCTGCATCTGTAGGAGACAGAGTCACCATCACTTGCCGGGCAAGTCAGGGCCTTAGAAATGATTTAGGCTGGTATCAGCAGAAACCAGGGAAAGCCCCTAAGCGCCTGATCTATGCTGCATCCAGTTTGCAAAGTGGGGTCCCATCAAGGTTCAGCGGCAGTGGATCTGGGACAGAATTCACTCTCACAATCAGCAGCCTGCAGCCTGAAGATTTTGCAACTTATTACTGTCTACAGCATAATTTTTACCCCCTGACGTTCGGCCAAGGGACCAAGGTGGAAGTCAAA	DIQMTQSPSSLSASVGDRVTITCRASQGLRNDLGWYQQKPGKAPKRLIYAASSLQSGVPSRFSGSGSGTEFTLTISSLQPEDFATYYCLQHNFYPLTFGQGTKVEVK	IGKV1-17*01	IGKJ1*01	LQHNFYPLT	27	0.00378788	TRUE	TRUE	FALSE	FALSE	TCCTATGAGCTGACTCAGCCACCCTCAGTGTCCGTGTCCCCAGGACAGACAGCCAGCANCACCTGCTCTGGAGATGCATTGGGAAATAAATTTGCTTGCTGGTATCAGCAGAAGGCAGGCCAGTCCCCTGTTCTGGTCATCTATCAAGATAGGAAGCGGCCCTCAGGGATCCCTGAGCGATTTTATGGCTCCAACTCTGGGAACACAGCCACTCTGACCATCAGCGAGACCCAGGCTATGGATGAGGCTGACTATTACTGTCAGGCGGGGGACACCAGCACTGCGGTATTCGGCGGAGGGACCAAGCTGACCGTCCTAC	SYELTQPPSVSVSPGQTASXTCSGDALGNKFACWYQQKAGQSPVLVIYQDRKRPSGIPERFYGSNSGNTATLTISETQAMDEADYYCQAGDTSTAVFGGGTKLTVL	IGLV3-1*01 F	IGLJ2*01 F	CAGGCGGGGGACACCAGCACTGCGGTA	27	0.0423077	hY300A11543
hY300A11633	DH1826.2	123	V1/V3_NSEM	33.454	3.6837		4	3.6709	0.0542	0.0471		0.0455	4	4		4	0.883461	0.928056	1.00763	0.99423	0.859478	TRUE	TRUE	FALSE	FALSE	CAGTTCCAGTTGGTGGAGTCTGGGGGAGGCGTGGTCCAGCCTGGGAGGTCCCTGAGACTCTCCTGTGCAGCGTCTGGATTCACCTTCAGTAGCTATGGCATGCACTGGGTCCGCCAGGCTCCAGGCAAGGGGCTGGAGTGGGTGGCAGTTATTTGGTATGATGGAAGTAATAAATACTATGGAGACTCCGTGAAGGGCCGATTCACCATCTCCAGAGACAATTCCAAGAACACGCTGAGTCTGCAAATGAACAGCCTGAGAGCCGAGGACACGGCTATATATTACTGTGTGACTTGCACTACCACCTTTTATGCTTTTGATATCTGGGGCCAAGGGACAATGGTCGCCGTCTCTTCA	QFQLVESGGGVVQPGRSLRLSCAASGFTFSSYGMHWVRQAPGKGLEWVAVIWYDGSNKYYGDSVKGRFTISRDNSKNTLSLQMNSLRAEDTAIYYCVTCTTTFYAFDIWGQGTMVAVSS	IGHV3-33*06	IGHD2-2*01	IGHJ3*02	VTCTTTFYAFDI	36	0.03125	Kappa	TRUE	TRUE	FALSE	FALSE	GCCATCCAGTTGACCCAGTCTCCATCCTCCCTGTCTGCATCTGTGGGAGACAGAGTCACCATCACTTGCCGGGCAAGTCACGACATTAGCAGTGCTTTAGCCTGGTATCAGCAGAAACCAGGGAAAGCTCCTAAGCTCCTGATCTATGATGCCTCCAGTTTGCAAAGTGGGGTCCCATCAAGGTTCAGCGGCAGTGGATCTGGGACAGATTTCACTCTCACCATCAGCAGCCTGCAGCCTGAAGATTTTGCAACTTATTCCTGTCAACAGTATAATGGTTACCCGTACAGTTTTGGCCCGGGGACCAAGCTGGAGATCAAA	AIQLTQSPSSLSASVGDRVTITCRASHDISSALAWYQQKPGKAPKLLIYDASSLQSGVPSRFSGSGSGTDFTLTISSLQPEDFATYSCQQYNGYPYSFGPGTKLEIK	IGKV1D-13*02	IGKJ2*03	QQYNGYPYS	27	0.0189394												hY300A11633
hY300A11648		123		170.429	1.6737		2.2503	1.9774	0.047	0.0449		0.0455	3.7259	3.7469		3.7236	0.47969	0.487771	0.974348	0.968533	0.557265	TRUE	TRUE	FALSE	FALSE	CAGGTGCAGCTGGTGGAGTCTGGGGGAGGCGTGGTCCAGCCTGGGAGGTCCCTGAGACTCTCCTGTGCAACGTCTGGATTCACCTTCAGTAGTTTTGGCATCCACTGGGTCCGCCAGGCTCCAGGCAAGGGGCTGGAGTGGGTGGCGGTTATATGGTATGATGGAATTAATAAATTTTATGCAGACTCCGTGAAGGGCCGATTCACCATCTCCAGAGACAACTCCAAGAATACGGTGCATCTGCAAATGAACAGCCTGAGAGCCGAGGACACGGCTGTGTATTACTGTGCGAAGCCCGGCTACACCGATGATGCTTTAAATGTCTGGGGCCAAGGGACAATGGTCACCGTCTCTTCA	QVQLVESGGGVVQPGRSLRLSCATSGFTFSSFGIHWVRQAPGKGLEWVAVIWYDGINKFYADSVKGRFTISRDNSKNTVHLQMNSLRAEDTAVYYCAKPGYTDDALNVWGQGTMVTVSS	IGHV3-33*01	IGHD6-25*01	IGHJ3*02	AKPGYTDDALNV	36	0.0416667	Kappa	TRUE	TRUE	FALSE	FALSE	GATATTGTGATGACTCAGTCTCCACGCTCCCTGCCCGTCACCCCTGGAGAGCCGGCCTCCATCTCCTGCAGGTCTAGTCAGAGCCTCCTGCATAGTAATGGATACAACTATTTGCAATGGTACCTGCAGAAGCCAGGGCAGTCTCCACAGCTCCTGATCTATTTGGGTGCTCATCGGGCCTCCGGGGTCCCTGACAAATTCAGTGGCAGTGGATCAGGCACAGATTTTACACTGAAAATCAGCAGAGTGGAGGCTGAGGATGTTGGGGTTTATTATTGCATGCAAGCTCTACAAACTCCTCAAGGCTTCGGCCAAGGGACACGACTGGAGATTAAA	DIVMTQSPRSLPVTPGEPASISCRSSQSLLHSNGYNYLQWYLQKPGQSPQLLIYLGAHRASGVPDKFSGSGSGTDFTLKISRVEAEDVGVYYCMQALQTPQGFGQGTRLEIK	IGKV2-28*01	IGKJ5*01	MQALQTPQG	27	0.0286738												hY300A11648
hY300A11669		123		41.7856	2.7447		3.0232	3.2902	0.0548	0.0475		0.0475	3.7714	3.759		3.7794	0.554278	0.668311	0.916885	0.882648	0.668303	TRUE	TRUE	FALSE	FALSE	GAGGTGCAGCTGGTGGAGTCTGGGGGAGACTTGGTCCAGCCGGGAGGGTCCCTGAGAATCGCCTGCTCAGCCTCTGGATTCACCCTCAACAACTACGCTATGCACTGGGTCCGCCAGGCTCCAGGGAAGGGACTGGAATTTGTTTCAGCTATTAGGAGTCATGGGGGTGGCACATACTACGCAGACTCAGTGAAGGGCAGATTCTCCATCTCCAGAGACATTTCCAAGAACACGCTGTATCTTCAAATGGGCAGTCTGAGAGCTGAGGACACGGCTGTGTATTATTGTATGAAACCGTCGCTTTCCATATTACGGGATTTTGACTGGATCCTGCCCGATGATGCTTTTGATATCTGGGGCCAAGGGACATTGGTCACCGTCTCTTCA	EVQLVESGGDLVQPGGSLRIACSASGFTLNNYAMHWVRQAPGKGLEFVSAIRSHGGGTYYADSVKGRFSISRDISKNTLYLQMGSLRAEDTAVYYCMKPSLSILRDFDWILPDDAFDIWGQGTLVTVSS	IGHV3-64D*06	IGHD3-9*01	IGHJ3*02	MKPSLSILRDFDWILPDDAFDI	66	0.0694444	Kappa	TRUE	TRUE	FALSE	FALSE	GACATCCAGATGACCCAGTCTCCTTCCACCCTGTCTGCATCTGTAGGAGACAGAGTCACCATCACTTGCCGGGCCAGTCAGAGTATTAATAGCTGGTTGGCCTGGTATCAGCAGAAACCAGGGAAAGCCCCTAAAGTCCTGATCTATAAGGCGTCTAGTTTACAAAGTGGGGTCCCATCAAGGTTCAGCGGCAGTGGATCTGGGACAGAATTCACTCTCACCATCAGCAGCCTGCAGCCTGATGATTTTGGAACTTATTACTGTCAACAGTATAATGATTACCCGTGGACGTTCGCCCAAGGGACCAAGGTGGAAATCAAA	DIQMTQSPSTLSASVGDRVTITCRASQSINSWLAWYQQKPGKAPKVLIYKASSLQSGVPSRFSGSGSGTEFTLTISSLQPDDFGTYYCQQYNDYPWTFAQGTKVEIK	IGKV1-5*03	IGKJ1*01	QQYNDYPWT	27	0.0227273												hY300A11669
hY300A11679	DH1826.1	123	V1/V3_NSEM	140.34	3.6114		3.6347	3.6337	0.0487	0.0445		0.0449	3.9149	3.9016		3.9029	0.994865	0.996406	1.00673	0.996873	0.992163	TRUE	TRUE	FALSE	FALSE	GAGGTGCAGCTGGTGGAGTCTGGGGGAGGCGTGGTCCAGCCTGGGAGGTCCCTGAGACTCTCCTGTGAAGCGTCTGGATTCACCTTCAGTAACTTTGGCATGTATTGGGTCCGCCAGGCTCCAGGCAAGGGGCTGGAGTGGGTGGCCGTTATATGGTATGATGGAAGTAATAAATATTATGCAGACTCCGTAGAGGGCCGATTCAGCATCACCAGAGACAATTCCAAGAACACGTTGTATCTGCAAATGAGCAACCTGAGAGCCGAGGACACGGCTGTGTATTACTGTGCGACTTGCACTACCACGTTTTATGCTTTTAATTTCTGGGGCCAAGGGACAATGGTCACCGTCTCTTCA	EVQLVESGGGVVQPGRSLRLSCEASGFTFSNFGMYWVRQAPGKGLEWVAVIWYDGSNKYYADSVEGRFSITRDNSKNTLYLQMSNLRAEDTAVYYCATCTTTFYAFNFWGQGTMVTVSS	IGHV3-33*06	IGHD1-7*01	IGHJ3*02	ATCTTTFYAFNF	36	0.0520833	Kappa	TRUE	TRUE	FALSE	FALSE	GCCATCCAGCTGACCCAGTCTCCATCCTCCCTGTCTGCATCTGTAGGAGGCAGAGTCACCATCGCTTGCCGGGCAAGTCAGGGCATTAGCAGTGCGTTAGCCTGGTATCAACAGAAACCAGGGAAAGCTCCTAAGCTCCTCATCTATGATGCCTCCAGATTGGAAAGTGGGGTCCCATCAAGGTTCAGCGGCAGTGGATCTGGGACAGATTTCACTCTCACCATCAGCAGCCTGCAGCCTGAAGATTTTGCAACTTATTACTGTCAACACTTTAATAGTTACCCCTACAGTTTTGGCCAGGGGACCAAGCTGGAGATCAAA	AIQLTQSPSSLSASVGGRVTIACRASQGISSALAWYQQKPGKAPKLLIYDASRLESGVPSRFSGSGSGTDFTLTISSLQPEDFATYYCQHFNSYPYSFGQGTKLEIK	IGKV1D-13*02	IGKJ2*03	QHFNSYPYS	27	0.0265152												hY300A11679
hY300A11685	DH1759.7	123	CD4bs_S365P-sensitive	85.4951	3.4394		3.4657	3.4552	3.3878	3.4522		3.3778	3.8472	3.848		2.4642	0.963855	-0.107129	0.163982	-0.159673		TRUE	TRUE	FALSE	TRUE	CAGATCACCTTGAAGGAGTCTGGTCCTACGTTGGTGAAACCCACACAGACCCTCACGCTGACCTGCACCTTCTCTGGGTTCTCACTCACCACTGGTGAAGTGGGTGTGGGCTGGGTCCGTCAGTCCCCAGGAAAGGCCCTGGAGTGGCTTGCACTCATTTATTGGGATGATGATAAGCGTTACAACCCATTTCTGGAGAGCAGGCTCACCATCACCAAGGACACCTCCAAAAACCAGGTGGTCCTTAAAATGATCAGGATGGACCCTGACGACACAGCCACATATTTCTGTACCCACGCGTATATACGACTGTGGCCTCATCGTTATTACATGGACGTCTGGGGCAAAGGGACCACGGTCACCGTCTCCTCA	QITLKESGPTLVKPTQTLTLTCTFSGFSLTTGEVGVGWVRQSPGKALEWLALIYWDDDKRYNPFLESRLTITKDTSKNQVVLKMIRMDPDDTATYFCTHAYIRLWPHRYYMDVWGKGTTVTVSS	IGHV2-5*02	IGHD5-5*01	IGHJ6*03	ACCCACGCGTATATACGACTGTGGCCTCATCGTTATTACATGGACGTC	48	0.0584192	Lambda	FALSE	TRUE	FALSE	FALSE	GAAATTGTGGTGACTCTGTCTCCAGACTGTCAGTCTGGGACTCCAAAGGAGAATGTCACCATCACCTGCCGGGCCAGTCAGAGGATTGGTGGTGCCTTACACTGGTACCACCAGAAACCAGATCAGTCTCCAAAGGTCCTCATCAAGTCTGCTTCCCAGTCCTTCTCGGGGGTCCCCTCGAGGCTCACTGGCAGTGGATCTGGGACAGATTTCACCCTCACCATCAATACCGTGGAACCTAAGGATGCTGCAACGTATTTCTGTCTTCAGAGTAGTTCCCGATCACCTTCGGCCATGGGACACGACTCGAGATTAAAC	EIVVTLSPDCQSGTPKENVTITCRASQRIGGALHWYHQKPDQSPKVLIKSASQSFSGVPSRLTGSGSGTDFTLTINTVEPKDAATYFCLQSSSRSPSAMGHDSRLN	IGKV6D-21*01	IGKJ5*01	CTTCAGAGTAGTTCCCGATCACC	23	0.0795455	TRUE	TRUE	FALSE	FALSE	CAGTCTGTTCTGACGCAGCCGCCCTCAGTGTCTGGGGCCCCAGGGCAGAGGGTCACCATCTCCTGCACTGGGAGCAGTTCCAACATCGGGGCAGATTATGATGTACACTGGTACCAGCGCCTTCCAGGAACAGCCCCCAAACTCCTCATCTATCGTAACACCATTCGGCCCTCAGGGGTCCCTGACCGATTCTCTGGCTCCAAGTCTGACACCTCAGCCTCCCTGGCCATCACTGGGCTGCAACCTGGGGATGAGGCTGATTATTACTGCCAGTCCTATGACACTAGCCTGAGTGGTTATGTCGTTTTCGGCGGAGGGACCAAGCTGACCGTCCTA	QSVLTQPPSVSGAPGQRVTISCTGSSSNIGADYDVHWYQRLPGTAPKLLIYRNTIRPSGVPDRFSGSKSDTSASLAITGLQPGDEADYYCQSYDTSLSGYVVFGGGTKLTVL	IGLV1-40*01	IGLJ2*01	CAGTCCTATGACACTAGCCTGAGTGGTTATGTCGTT	36	0.0481481	hY300A11685
hY300A11698		123		32.2159	3.315		3.2867	3.3613	0.0503	0.0469		0.0486	3.8317	3.8555		3.789	0.963655	0.978875	0.995062	0.985341	0.979082	TRUE	TRUE	FALSE	FALSE	GAGGTGCAGCTGGTGGAGTCAGGGGGAGGTGTGGTACGGCCTGGGGGGTCCCTGAGACTCTCCTGTGTGGCCTCAGGATTCGCCTTTGATGATTATGGAATGGCCTGGGTCCGCCAAGTTCCAGGGAAGGGGCTGGAGTGGGTCTCTGGTATTAATTGGAATGGTGGTAGTACATATTATGCAGACTCTGTGAAGGGCCGATTCTCCATCTCCAGAGACAACGCCAAGAACACCCTGTATCTGCAAATGAACAGTCTGGGAGCCGAGGACACGGCCTTGTATTTCTGTGCGAGAGAAAGCACACGGTTCCGATATTTTGCCTGGTTATTGACGCCGCTGAGTTATTATTTTGACTACTGGGGCCAGGGAACCCTGGTTACCGTCTCCTCA	EVQLVESGGGVVRPGGSLRLSCVASGFAFDDYGMAWVRQVPGKGLEWVSGINWNGGSTYYADSVKGRFSISRDNAKNTLYLQMNSLGAEDTALYFCARESTRFRYFAWLLTPLSYYFDYWGQGTLVTVSS	IGHV3-20*04	IGHD3-9*01	IGHJ4*02	GCGAGAGAAAGCACACGGTTCCGATATTTTGCCTGGTTATTGACGCCGCTGAGTTATTATTTTGACTAC	69	0.0555556	Lambda												TRUE	TRUE	FALSE	FALSE	CAGTCTGTGTTGACGCAGCCGCCCTCAGTGTCTGCGTCTCCAGGACAGAAGGTCACCATCTCCTGCTCTGGAAGCAGCTCCAATATTGGGAGTAATTATGTTTCCTGGTACCAGCACCTCCCAGGAACAGCCCCCCAACTCCTCATTTATGACGATAATAAGCGACCCTCAGGGATTCCTGACCGATTCTCTGGCTCCAAGTCTGGCACGTCAGCCACCCTGGGCATCACCGGACTCCAGACTGGGGACGAGGCCGATTATTACTGCGTAACATGGGATGGCAGCCTGAGTGCCGTGATTTTCGGCGGAGGGTCCAAACTGACCGTCCTA	QSVLTQPPSVSASPGQKVTISCSGSSSNIGSNYVSWYQHLPGTAPQLLIYDDNKRPSGIPDRFSGSKSGTSATLGITGLQTGDEADYYCVTWDGSLSAVIFGGGSKLTVL	IGLV1-51*01	IGLJ2*01	GTAACATGGGATGGCAGCCTGAGTGCCGTGATT	33	0.0299625	hY300A11698
hY300A11709	DH1744.4	123	V1/V3_NSEM	114.189	3.4811		3.5432	3.5715	0.0518	0.0551		0.0483	3.7548	3.7577		3.7589	0.895246	0.944097	1.01286	0.995757	0.946698	TRUE	TRUE	FALSE	FALSE	CAGGTCCAGGTGGTGCAGTCTGGGGCTGAGGTGAAGAAGCCTGGGTCCTCAGTGAAGGTCGCCTGCAAGGTTTCTGGAGACACCTTCGGCAGCAATGCTATCAACTGGGTGCGACAGGCCCCTGGACAAGGGCTTGAGTGGATGGGAGGGATCATCCCTATCATTGGTCTAGCAAACTACGCACAGAAGTTCCAGGGCAGAGTCACGATTATCGCGGACAAATCCACGAACACAGCCTACATGGAGCTGAGCAGCCTGAGATATGAGGACACGGCCGTGTATTACTGTGCGCGCGGAATTTCCGAGCGATATTTTGACTGGATATTGCCGGATTACTTCTTTCCCCACTACATGGACGTCTGGGGCAAAGGGACGACGGTCGCCGTCTCGTCA	QVQVVQSGAEVKKPGSSVKVACKVSGDTFGSNAINWVRQAPGQGLEWMGGIIPIIGLANYAQKFQGRVTIIADKSTNTAYMELSSLRYEDTAVYYCARGISERYFDWILPDYFFPHYMDVWGKGTTVAVSS	IGHV1-69*10	IGHD3-9*01	IGHJ6*03	ARGISERYFDWILPDYFFPHYMDV	72	0.0416667	Kappa	TRUE	TRUE	FALSE	FALSE	GAAATTGTGTTGACGCAGTCTCCAGGCACCCTGTCTTTGTCTCCAGGGGAAAGAGCCACCCTCTCCTGCAGGGCCAGTCAGAGTGTTAGTGGCAGCCACTTAGCCTGGTACCAGCAGAAACCTGGCCAGGCTCCCAGGCTCCTCATCTATGGTGCATCCAGCAGGGCCACTGGCATCCCAGACAGGTTCAGTGGCAGTGGGTCTGGGACAGACTTCACTCTCACCATCAGCAGACTGGAGCCTGAAGATTTTGCAGTGTATTACTGTCAGCAGTATGGTAGCTCTCCGTGGACGTTTGGCCAAGGGACCACGGTGGATATCAAA	EIVLTQSPGTLSLSPGERATLSCRASQSVSGSHLAWYQQKPGQAPRLLIYGASSRATGIPDRFSGSGSGTDFTLTISRLEPEDFAVYYCQQYGSSPWTFGQGTTVDIK	IGKV3-20*01	IGKJ1*01	QQYGSSPWT	27	0.011236												hY300A11709
hY300A11727	DH1759.8	123	CD4bs_S365P-sensitive	66.237	3.3612		3.4108	3.3615	3.3189	3.4059		3.564	4	4		2.7569	0.99291	-0.0890106	0.28954	-0.00472143		TRUE	TRUE	FALSE	TRUE	CAGATCACCTTGAAGGAGTCTGGTCCTACGTTGGTGAAACCCACACAGACCCTCACGCTGACCTGCACCTTCTTTGGGTTCTCACTCACCACTGGTGAAGTGGGTGTGGGCTGGGTCCGTCAGTCCCCAGGAAAGGCCCTGGAGTGGCTTGCACTCATTTATTGGGATGATGATAAGCGTTACAACCCATTTCTGGAGAGCAGGCTCACCATCACCAAGGACACCTCCAAAAACCAGGTGGTCCTTAAAATAATCAGGATGGACCCTGACGACACAGCCACATATTTCTGTACCCACGCGTATATACGACTGTGGCCTCATCGTTATTACATGGACGTCTGGGGCAAAGGGACCACGGTCACCGTCTCCTCA	QITLKESGPTLVKPTQTLTLTCTFFGFSLTTGEVGVGWVRQSPGKALEWLALIYWDDDKRYNPFLESRLTITKDTSKNQVVLKIIRMDPDDTATYFCTHAYIRLWPHRYYMDVWGKGTTVTVSS	IGHV2-5*02	IGHD5-5*01	IGHJ6*03	ACCCACGCGTATATACGACTGTGGCCTCATCGTTATTACATGGACGTC	48	0.0652921	Lambda	FALSE	FALSE	FALSE	FALSE	GAAATTGTGCTGACTCAGTCTCCAGACTGTCAGTCTGTGACTCCAAAGGAGAATGTCACCATCACCTGCCGGGCCAGTCAGAGGATTGGTAGTGACTTACACTGGTACCACCAGAAACCAGATCAGTCTCCAAAGGTCCTCATCAAGTATGCTTCCCAGTCCTTCTTATGCTTCCCAGTCCTTCTCGGGGGTCCCCTCGAGGCTCACTGGCAGTGGATCTGGGACAGATTTCACCCTCACCATCAATAACGTGGAAACTAAAGATGCTGCAACGTATTTCTGTCATCAGAGTAGTTCCCGATCACCTTCGGCCAAGGGACACGACTCGAGATTAAA	EIVLTQSPDCQSVTPKENVTITCRASQRIGSDLHWYHQKPDQSPKVLIKYASQSFLCFPVLLGGPLEAHWQWIWDRFHPHHQ*RGN*RCCNVFLSSE*FPITFGQGTRLEIK	IGKV6D-21*01	IGKJ5*01	CATCAGAGTAGTTCCCGATCACC	23	0.0530035	TRUE	TRUE	FALSE	FALSE	CAGTCTGTTCTGACGCAGCCGCCCTCAGTGTCTGGGGCCCCAGGGCAGAGGGTCACCATCTCCTGCACTGGGAGCAGTTCCAACATCGGGGCAGATTATGATGTACACTGGTACCAGCGGCTTCCAGGAACAGCCCCCAAACTCCTCATCTATCGTAACACCATTCGGCCCTCAGGGGTCCCTGACCGATTCTCTGGCTCCAAGTCTGACACCTCAGCCTCCCTGGCCATCACTGGGCTGCAACCTGGGGATGAGGCTGATTATTACTGCCAGTCCTATGACACTAGCCTGAGTGGTTATGTCGTTTTCGGCGGAGGGACCAAGCTGACCGTCCTA	QSVLTQPPSVSGAPGQRVTISCTGSSSNIGADYDVHWYQRLPGTAPKLLIYRNTIRPSGVPDRFSGSKSDTSASLAITGLQPGDEADYYCQSYDTSLSGYVVFGGGTKLTVL	IGLV1-40*01	IGLJ2*01	CAGTCCTATGACACTAGCCTGAGTGGTTATGTCGTT	36	0.0444444	hY300A11727
hY300A11762		123		30.8115	3.1387		3.1098	3.1045	0.0488	0.0441		0.0459	3.836	3.7796		3.803	0.961019	0.976648	1.01726	0.997197	0.985553	TRUE	TRUE	FALSE	FALSE	CAGGTCCAGGTGGTGCAGTCTGGGGCTGAGGTGAAGAAGCCTGGGTCCTCAGTGAAGGTCTCCTGCAAGGCTTCTGGAGGCACCTTCAGAACCTCTGGTATCAGCTGGGTGCGACAGGCCCCTGGACAAGGGCTTGAGTGGATGGGAGGTATCGTCCCTATTTTTGGTATAAGAAACTACGCACAGAAGTTCCAGGGCAGAGTCACGATTACCGCGGACGAGTCCACGAGCACAGCTTACATGGAGCTTAGCAGCCTGAGCTCTCAAGACACGGCGCTGTATTACTGTGCTATTTTAGACCGATATCATGACTGGTTATTACCTAACGCAAAGGACTACCTCTACTACATGGACGTCTGGGGCAAAGGGACTGCGGTCACCGTCTTCTCA	QVQVVQSGAEVKKPGSSVKVSCKASGGTFRTSGISWVRQAPGQGLEWMGGIVPIFGIRNYAQKFQGRVTITADESTSTAYMELSSLSSQDTALYYCAILDRYHDWLLPNAKDYLYYMDVWGKGTAVTVFS	IGHV1-69*12	IGHD3-9*01	IGHJ6*03	GCTATTTTAGACCGATATCATGACTGGTTATTACCTAACGCAAAGGACTACCTCTACTACATGGACGTC	69	0.0694444	K/L	TRUE	TRUE	FALSE	FALSE	GACATCGTGATGACCCAGTCTCCAGACTCCCTGGCTGTGTCTCTGGGCGAGAGGGCCACCATCAACTGCAAGTCCAGCCAGAGTATTTCAGAGAGCTCCAACAATAAGAATTACTTAGCTTGGTACCAGCAGAAACCAGGACAGCCTCCTAGGCTGCTCATTAACTGGGCATCTACCCGGGGATCCGGGGTCCCTGACCGATTCAGTGGCAGCGGGTCTGGGACAGATTTCACTCTCATCATCAGCAGCCTGCAGGCTGAAGATGTGGCAGTTTATTACTGTCAGCAATATTATAGTGCGTGGACGTTCGGCCAAGGGACCAAGGTGGAAATCAAA	DIVMTQSPDSLAVSLGERATINCKSSQSISESSNNKNYLAWYQQKPGQPPRLLINWASTRGSGVPDRFSGSGSGTDFTLIISSLQAEDVAVYYCQQYYSAWTFGQGTKVEIK	IGKV4-1*01	IGKJ1*01	CAGCAATATTATAGTGCGTGGACG	24	0.032491	TRUE	TRUE	FALSE	FALSE	CAGTCTGTCTTGACGCAGCCGCCCTCAGTGTCTGCGGCCCCAGGACAGAAGGTCACCATCTCCTGCTCTGGAAGCAACTCCAACATTGGGAATAATTATGTATCCTGGTACCACCATCTCCCAGGAACAGCCCCCAAACTCCTCATTTATGACAATAATAAGCGACCCTCAGGGATTCCTGACCGATTCTCTGGCTCCAAGTCTGACACGTCAGCCACCCTGGGCATCGCCGGACTCCAGACTGGGGACGAGGCCGATTATTATTGTGGAACATGGGATGACAACCTGAGTGCTGTGGTGTTCGGCGGAGGGACCAAGGTGACCGTCCTA	QSVLTQPPSVSAAPGQKVTISCSGSNSNIGNNYVSWYHHLPGTAPKLLIYDNNKRPSGIPDRFSGSKSDTSATLGIAGLQTGDEADYYCGTWDDNLSAVVFGGGTKVTVL	IGLV1-51*01	IGLJ3*02	GGAACATGGGATGACAACCTGAGTGCTGTGGTG	33	0.0299625	hY300A11762
hY300A11799	DH1827.1	469	V1/V3_NSEM	21.3146	3.3687		3.2998	3.345	0.0591	0.0564		0.0536	3.6856	3.7039		3.7026	0.942462	0.948097	1.00554	0.995461	0.851411	TRUE	TRUE	FALSE	FALSE	CAGGTGCAGCTGGTGGAGTCTGGGGGAGGCGTGGTCCAGCCTGGGAGGTCCCTGAGACTCTCCTGTGCAACCTCTGGATTCACCTTCAGTACTTATGGCATACACTGGGTCCGCCAGGCTCCAGGAAAGGGGCTGGAGTGGGTGGCATTTATCTCATATGATGGAAGTGATAAACAATATGCAGACTCCGTGAAGGGCCGATTCACCATCTCCAGAGACAATTCCAGGGACACGCTTTATCTGCAAATGCACAGCCTGAGAGCTGAGGACACGGCTGTGTATTACTGTGCGAACTCCATCTATGACTGGTTGATAGACTTCTTCTTTGACAACTGGGGCCAGGGAACCCTGGTCACCGTCTCCTCA	QVQLVESGGGVVQPGRSLRLSCATSGFTFSTYGIHWVRQAPGKGLEWVAFISYDGSDKQYADSVKGRFTISRDNSRDTLYLQMHSLRAEDTAVYYCANSIYDWLIDFFFDNWGQGTLVTVSS	IGHV3-30*18	IGHD3-9*01	IGHJ4*02	ANSIYDWLIDFFFDN	45	0.0486111	Kappa	TRUE	TRUE	FALSE	FALSE	GAAATTGTGCTGACTCAGTCTCCAGACTTTCAGTCTGTGACTCCAAAGGAGAAAGTCACCCTCACCTGCCGGGCCAGTCAGAGCATTGGTAGTAGCTTACACTGGTACCAGCAGAAACCAGGTCAGTCTCCAAAGCTCCTCATCAAGTATGCTTCCCAGTCCATCTCAGGGGTCCCCTCGAGGTTCCGTGGCAGTGGCTCTGGGACAGATTTCACCCTCACCATCAATAGCCTGGAAGCTGAAGATGCTGCAACGTATTACTGTCATCAGAGTAGTAGTTTACCGCTCACTTTCGGCGGAGGGACCAAGGTGGAGATCAAG	EIVLTQSPDFQSVTPKEKVTLTCRASQSIGSSLHWYQQKPGQSPKLLIKYASQSISGVPSRFRGSGSGTDFTLTINSLEAEDAATYYCHQSSSLPLTFGGGTKVEIK	IGKV6D-21*01	IGKJ4*01	HQSSSLPLT	27	0.0189394												hY300A11799
hY300A11806	DH1827.2	469	V1/V3_NSEM	73.3849	3.1354		3.0643	3.4072	0.0531	0.055		0.064	3.7302	3.7358		3.743	0.570229	0.664749	0.973145	0.985938	0.544459	TRUE	TRUE	FALSE	FALSE	CAGGTGCAGCTGGTGGAGTCTGGGGGAGGCGTGGTCCAGCCTGGGAGGTCCCTGAGAGTCTCCTGTGAAACCTCTGGATTCACTTTCAGTACGTATGGCATGCACTGGGTCCGCCAGGCTCCAGGCAAGGGGCCGGAATGGGTGGCACTTATCTCACATGATGGAGGTGATAAACAGTATGCAGACTCCGTGAAGGGCCGATTCACCATCTCCAGAGACAATTCCAAGAACACGCTGTATCTGCAAATGCACAGCCTGAGACTTGAAGACACGGCTGTGTATTACTGTGCGACCTCCGTCTATGACTGGCTGATTGACTACTTCTTTGACTACTGGGGCCAGGGAACCCTGGTCATCGTCTCCTCA	QVQLVESGGGVVQPGRSLRVSCETSGFTFSTYGMHWVRQAPGKGPEWVALISHDGGDKQYADSVKGRFTISRDNSKNTLYLQMHSLRLEDTAVYYCATSVYDWLIDYFFDYWGQGTLVIVSS	IGHV3-30*18	IGHD6-19*01	IGHJ4*02	ATSVYDWLIDYFFDY	45	0.0659722	Kappa	TRUE	TRUE	FALSE	FALSE	GAAATTGTGCTGACTCAGTCTCCAGACTTTCAGTCTGTGACTCCAAAGGAGAAAGTCACCATCACCTGCCGGGCCAGTCAGAGCATTGGTAGTAGCTTACACTGGTACCAGCAGAAACCAGGTCAGTCTCCAAAGCTCCTCATCAAGTATGCTTCCCAGTCCATCTCAGGGGTCCCCTCGAAGTTCAGTGGCAGTGGATCTGGGACAGATTTCACCCTCACCATCAATAGCCTGGAAGCTGAAGATGCTGCAGCGTATTACTGTCATCAGAGTAGTAGTTTACCGCTCACTTTCGGCGGAGGGACCAAGGTGGAGATCAAA	EIVLTQSPDFQSVTPKEKVTITCRASQSIGSSLHWYQQKPGQSPKLLIKYASQSISGVPSKFSGSGSGTDFTLTINSLEAEDAAAYYCHQSSSLPLTFGGGTKVEIK	IGKV6D-21*02	IGKJ4*01	HQSSSLPLT	27	0.00757576												hY300A11806
hY300A11822	DH1530.23	469	CD4bs_S365P-sensitive	12.0029	3.3096		0.0429	3.2241	3.1581	0.0498		2.5209	3.6949	3.7035		0.0681	0.996354	-0.0921279	-0.0620836	-0.0741336		TRUE	TRUE	FALSE	TRUE	CAGGTGCAGCTGGTGGAGTCTGGGGGAGCCTTGGTCAAGCCTGGAGGGTCCCTGAGACTCTCCTGTGCAGCCTCTGGATTCACCTTCAGTGACTTCTACATGTCCTGGATCCGCCAGGCTCCAGGGAAGGGGCTGGAGTGGATTTCATATATTACTCCTAGTGGTATGACCATGTTCTACGCAGACTCTGTGAAGGGCCGATTCACCATCTCCAGGGACAACGCCAGGAACTCACTATATCTGCAAATGAACAGCCTGAGAGCCGAGGACACGGCCCTCTATTACTGTGCGAGAAATCGTGGTAGTGTAGCAGCTCGTCTCGACAACTGGTTCGACCCCTGGGGCCAGGGAACCCTCGTCACCGTCTCCTCA	QVQLVESGGALVKPGGSLRLSCAASGFTFSDFYMSWIRQAPGKGLEWISYITPSGMTMFYADSVKGRFTISRDNARNSLYLQMNSLRAEDTALYYCARNRGSVAARLDNWFDPWGQGTLVTVSS	IGHV3-11*01	IGHD6-6*01	IGHJ5*02	GCGAGAAATCGTGGTAGTGTAGCAGCTCGTCTCGACAACTGGTTCGACCCC	51	0.0590278	Lambda												TRUE	TRUE	FALSE	TRUE	TCCTATGAGCTGACTCAGCCACCCTCAGTGTCCGTGTCCCCAGGACAGACAGCCAGCATCACCTGCTCTGGAGATAAATTGGAGGATAAATATGCTTCTTGGTATCAGCAGAAGCCAGGCCAGTCCCCTGTCTTGGTCATCTATCAAGATGCCAAGCGGCCCTCAGGAATCCCTGAGCGATTCTCTGGCTCCAACTCTGGGAACACAGCCACTCTGACCATCAGCGGGGCCCAGGCTATTGATGAGGCTTATTATTATTGTCAGGCGTGGGACACCACCACTGCGGTCTTCGGCGGTGGGACCAAGCTGACCGTCCTA	SYELTQPPSVSVSPGQTASITCSGDKLEDKYASWYQQKPGQSPVLVIYQDAKRPSGIPERFSGSNSGNTATLTISGAQAIDEAYYYCQAWDTTTAVFGGGTKLTVL	IGLV3-1*01	IGLJ2*01	CAGGCGTGGGACACCACCACTGCGGTC	27	0.0498084	hY300A11822
hY300A11855		469		64.0184	2.9873		3.0323	2.514	0.0511	0.048		0.0457	3.3247	3.3249		3.3856	0.981907	0.989055	0.996528	0.995452	0.915193	TRUE	TRUE	FALSE	FALSE	CAGGTGCAGCTGCAGGAGTCGGGCCCAGGACTGGTGAAGCCTTCACAGACCCTGTCCCTCACGTGCAGTGTCTCGGGTGGCTCCATCAGCAGTGGTGGTCACTACTGGACCTGGATCCGCCAGCACCCAGGGAAGGGCCTGGAGTGGGTTGGACACATCTATCACAGTGGGGGCACCGACTACAACCCGTCCCTCAAGAGTCGACTTACCATATCAGTCGACACGTCTAAGAACCAGTTCTCCCTGAAGTTGAGCTCTGTGACGGCCGCGGACACGGCCGTGTATTACTGTGCGAGACATGCACCACATTGTACTTATGATGGTGTGTGCTATAGGGCTCTGGACTTCTGGGGCCAGGGAACCCTGGTCACCGTCTCCTCA	QVQLQESGPGLVKPSQTLSLTCSVSGGSISSGGHYWTWIRQHPGKGLEWVGHIYHSGGTDYNPSLKSRLTISVDTSKNQFSLKLSSVTAADTAVYYCARHAPHCTYDGVCYRALDFWGQGTLVTVSS	IGHV4-31*03	IGHD2-8*01	IGHJ4*02	ARHAPHCTDGVCYRALDF	54	0.0515464	Kappa	TRUE	TRUE	FALSE	FALSE	GAAATAGTGATGACGCAGTCTCCAGCCACCCTGTCTGTGTCTCCAGGGGAAAGAGCCACCCTCTCCTGTAGGGCCAGTCAGAGTGTTAGCAGCAACTTAGCCTGGTATCAGCAGAGACCTGGCCAGGCTCCCAGGCTCCTCATCTACGGTGCATCCACCAGGGCCACTGGTATCCCAGCCAGGTTCAGTGGCAGTGGGTCTGGGACAGAGTTCACTCTCACCATCAGCAGCCTGCAGTCTGAAGATTTTGCAGTTTATTACTGTCAACAGGATAATAACTGGTCGCCGCACACTTTTGGCCAGGGGACCAAGCTGGAGATCAAA	EIVMTQSPATLSVSPGERATLSCRASQSVSSNLAWYQQRPGQAPRLLIYGASTRATGIPARFSGSGSGTEFTLTISSLQSEDFAVYYCQQDNNWSPHTFGQGTKLEIK	IGKV3-15*01	IGKJ2*01	QQDNNWSPHT	30	0.0151515												hY300A11855
hY300A11877		469		70.0791	3.1029		3.1073	3.2823	0.0504	0.0496		0.0466	4	4		4	0.643459	0.536041	0.992432	0.902035	0.518946	TRUE	TRUE	FALSE	FALSE	CAGGTGCAGCTGCAGGAGTCGGGCCCAGGACTGGTGAAGCCTTCGGAGACCCTGTCCCTCACCTGCACTGTCTCTGGTGGCTCCATCAGTAGTTACTACTGGAGCTGGATCCGGCAGCCCCCAGGGAAGGGACTGGAGTGGATTGGGAATATCTTTTACAGTGGAAGTACCAACTACAACCCCTCCCTCAAGAGTCGAGTCACCATCTCAGTAGACACGTCCAAGAACCAGTTCTCCCTGAAACTGACCTCTGTGACCGCTGCGGACACGGCCGTGTATTACTGTGCGACCCACCGATATTTTGACTGGTTATTAAGTGACGGGGACGGGACTGCTTTTGATATCTGGGGCCAAGGGACAAGGGTCACCGTCTCTTCA	QVQLQESGPGLVKPSETLSLTCTVSGGSISSYYWSWIRQPPGKGLEWIGNIFYSGSTNYNPSLKSRVTISVDTSKNQFSLKLTSVTAADTAVYYCATHRYFDWLLSDGDGTAFDIWGQGTRVTVSS	IGHV4-59*01	IGHD3-9*01	IGHJ3*02	ATHRYFDWLLSDGDGTAFDI	60	0.0245614	Kappa	TRUE	TRUE	FALSE	FALSE	GAAATTGTGTTGACGCAGTCTCCAGGCACCCTGTCTTTGTCTCCAGGGGAAAGAGCCACCCTCTCCTGCAGGGCCAGTCAGAGTGTTAGCAGCAGCTACTTAGCCTGGTACCAGCAGAAACCTGGCCAGGCTCCCAGGCTCCTCATCTATGGTGCATCCAGCAGGGCCACTGGCATCCCAGACAGGTTCAGTGGCAGTGGGTCTGGGACAGACTTCACTCTCACCATCAGCAGACTGGAGCCTGAAGATTTTGCAGTGTATTACTGTCAGCAGTATGGTAGCTCACCTAGGACGTTCGGCCAAGGGACCAAGGTGGAAATCAAA	EIVLTQSPGTLSLSPGERATLSCRASQSVSSSYLAWYQQKPGQAPRLLIYGASSRATGIPDRFSGSGSGTDFTLTISRLEPEDFAVYYCQQYGSSPRTFGQGTKVEIK	IGKV3-20*01	IGKJ1*01	QQYGSSPRT	27	0												hY300A11877
hY300A11881	DH1747.2	469	V1/V3_NSEM	89.9955	3.2236		3.2759	3.2125	0.0519	0.0517		0.0469	3.8256	3.8371		3.8172	0.61187	0.602189	1.00807	0.996985	0.39685	TRUE	TRUE	FALSE	FALSE	CAGGTGCAACTGGTGGAGTCTGGGGGAGGCGTGGTCCAGACTGGGAGGTCCCTGAGGCTCTCCTGTGTAGCCTCTGGATTCACCTTCAGTAGCTATGGCAGCTATGGCATGCACTGGGTCCGCCAGGCTCCAGGCAAGGGGCTGGAGTGGGTGGCTCTTATATCATATCATGGAGGTAATCAATACTATGCAGACTCCGTGAAGGGCCGATTCACCATCTCCAGAGACAATTCCAAGAACACACTGTATCTGCAAATGAACAGCCTGAGAGCTGAAGACACGGCTGTGTATTACTGTGCGAAAGATCGTCCATATGGTTCGGGGAGCGGGTTCGACCCCTGGGGCCAGGGAACCCTGGTCACCGTCTCCTCA	QVQLVESGGGVVQTGRSLRLSCVASGFTFSSYGSYGMHWVRQAPGKGLEWVALISYHGGNQYYADSVKGRFTISRDNSKNTLYLQMNSLRAEDTAVYYCAKDRPYGSGSGFDPWGQGTLVTVSS	IGHV3-30*18	IGHD3-10*01	IGHJ5*02	AKDRPYGSGSGFDP	42	0.037037	Kappa	TRUE	TRUE	FALSE	FALSE	GATATTGTGATGACTCAGTCTCCACTCTCCCTGCCCGTCACCCCTGGAGAGCCGGCCTCCATCTCCTGCAGGTCTAGTCAGAGCCTCCTGCATAGTAATGGATACATCCATTTGGATTGGTACCTGCAGAAGCCAGGGCAGTCTCCACAGCTCCTGATCTATTTGGGTTCTAATCGGGCCTCCGGGGTCCCTGACAGGTTCAGTGGCAGTGGATCAGGCACAGATTTTACACTGAAAATCAGCAGAGTGGAGGCTGACGATGTTGGGATTTATTACTGCATACAAACTCTACAAGGTCCTCCGTGGACGTTCGGCCACGGGACCAAGGTGGAAATCAAA	DIVMTQSPLSLPVTPGEPASISCRSSQSLLHSNGYIHLDWYLQKPGQSPQLLIYLGSNRASGVPDRFSGSGSGTDFTLKISRVEADDVGIYYCIQTLQGPPWTFGHGTKVEIK	IGKV2-28*01	IGKJ1*01	IQTLQGPPWT	30	0.0143369												hY300A11881
hY300A11906		469		36.389	2.8343		3.102	1.9083	0.0581	0.059		0.0493	3.8799	3.8631		3.878	0.716325	0.752955	0.958818	0.93733	0.472295	TRUE	TRUE	FALSE	FALSE	CAGGTGCAACTGCAGCAGTCGGGCCCAGGACTGGTGAAGCCTTCACAGACCCTGTCCCTCACCTGCACTGTCTCTGGTGGCTCCATCAGCAGGGGTGGTCACTACTGGACCTGGATCCGCCAGCACCCAGGGAAGGGCCTGGAGTGGATAGGGTACATCTATTCCACCGGGAGCACCGACTCCAACCCGTCCCTCAAGAGTCGAGCTACCATATCAATAGACACGTCTAAGAACCAGTTCTCCCTGAAGCTGACCTCTGTGACTGCCGCGGACACGGCCGTGTATTATTGTGCGAGAGATGCAGCACATTGTACTAATGGTATATGTTATAGGGCTCTAGACTACTGGGGCCAGGGAACCCTGGTCACCGTCTCCTCA	QVQLQQSGPGLVKPSQTLSLTCTVSGGSISRGGHYWTWIRQHPGKGLEWIGYIYSTGSTDSNPSLKSRATISIDTSKNQFSLKLTSVTAADTAVYYCARDAAHCTNGICYRALDYWGQGTLVTVSS	IGHV4-31*03	IGHD2-8*01	IGHJ4*02	ARDAAHCTNGICYRALDY	54	0.0515464	Kappa	TRUE	TRUE	FALSE	FALSE	GAAATAGTGCTGACGCAGTCTCCAGCCACCCTGTCTGTGTCTCCAGGGGACAGAGCCACCCTCTCCTGCAGGGCCAGTCAGAGTATTAGCAGCAACTTAGCCTGGTACCAGCAGAAACCTGGCCAGGCTCCCAGGCTCCTCATCTATGGTGCATCCACCAGGGCCACTGGTGTCCCAGCCAGGTTCAGTGGCAGTGGGTCTGGGACAGAGTTCACTCTCACCATCAGCAGCCTGCAGTCTGAAGATTTTGCAATTTATCACTGTCAACAGGATAATAACTGGCCCCCGTACACTTTTGGCCAGGGGACCAAGCTGGAGATCAAT	EIVLTQSPATLSVSPGDRATLSCRASQSISSNLAWYQQKPGQAPRLLIYGASTRATGVPARFSGSGSGTEFTLTISSLQSEDFAIYHCQQDNNWPPYTFGQGTKLEIN	IGKV3-15*01	IGKJ2*01	QQDNNWPPYT	30	0.0227273												hY300A11906
hY300A11908	DH1745.2	469	V1/V3_NSEM	36.3541	3.8657		3.3602	4	0.0631	0.0576		0.0663	3.9408	3.6439		3.7871	0.87313	0.872808	0.991169	0.994737	0.962901	TRUE	TRUE	FALSE	FALSE	GAGGTGCAGTTGTTGGAGTCTGGGGGAGGCTTAATACAGCCGGGGGGGTCCCTGAGACTTTCCTGTGCAGCCTCTGGATTCCCCTTCAGCACCTATGCCATGAGCTGGGTCCGCCAGGCTCCAGGGAGGGGGCTGGAGTGGGTCTCAGGTATTAGTGGGAGTGGTGGTAACACTGACTACGCAGCCCCCGTGAAGGGCCGGTTCACCATCTCCAGAGACAATTCCAAGAACACTCTGTATCTGCAAATGAACAGCCTGAGAGCCGAGGACACGGCCATGTATTACTGTGCGAAAGATCCGTCCGCATTGCGATCTTTTGCCTGGTTATTAGAAGATGCTTTTGATGTCTGGGGCCAAGGGACAATGGTCACCGTCTCTTCA	EVQLLESGGGLIQPGGSLRLSCAASGFPFSTYAMSWVRQAPGRGLEWVSGISGSGGNTDYAAPVKGRFTISRDNSKNTLYLQMNSLRAEDTAMYYCAKDPSALRSFAWLLEDAFDVWGQGTMVTVSS	IGHV3-23*01	IGHD3-9*01	IGHJ3*02	AKDPSALRSFAWLLEDAFDV	60	0.0659722	Kappa	TRUE	TRUE	FALSE	FALSE	GAAATTGTGTTGACGCAGTCTCCTGCCACCCTGTCCTTGTCTCCAGGGGAAAGAGCCACCCTCTCCTGCAGGGCCAGTCAGAGTGTTAGCAGCAACTCCTTAGCCTGGTACCAGCAGAAACCTGGCCGGGCTCCCAGGCTCCTCATCTATGATGTATCAAGCAGGGCCATTGGCCTCCCAGACAGGATCAGTGGCAGTGGGTCTGGGACAGACTTCACTCTCACCATCAGCAGACTGGAGCCTGAAGATTTTGCAGTGTATTACTGTCAGCAGTATGGTACCTCACCGGGGTGGACGTTCGGCCAAGGGACCAAGGTGGAAATCAAA	EIVLTQSPATLSLSPGERATLSCRASQSVSSNSLAWYQQKPGRAPRLLIYDVSSRAIGLPDRISGSGSGTDFTLTISRLEPEDFAVYYCQQYGTSPGWTFGQGTKVEIK	IGKV3-20*01	IGKJ1*01	CAGCAGTATGGTACCTCACCGGGGTGGACG	30	0.0449438												hY300A11908
hY300A11920	DH1530.24	469	CD4bs_S365P-sensitive	60.1052	1.4116		0.0432	1.77	1.7411	0.0462		0.1572	2.3335	0.063		0.0459	0.60316	-0.176955	-0.955042	-0.20478		TRUE	TRUE	FALSE	FALSE	CAGGTGCAGTTGGTGGAGTCTGGGGGAGGCTTGGTCAAGCCTGGAGGGTCCCTGAGACTCTCCTGTGCAGCCTCTGGATTCACCTTCAGTGACTTCTACATGACTTGGATCCGCCAGGCTCCAGGGAAGGGGCTGGAGTGGATTTCATATATTACTAATACTGGTAGGACCATGTACTACGCAGACTCTGTGAAGGGCCGGTTCACCATCTCCAGGGACAACGCCAGGAACTCATTGTATCTACAAATGAACAGCCTGAGAGCCGAGGACACGGCCCTATATTACTGTGCGAGAGATCGTGGTAGTATAGCAGCTCGTCTCGACAACTGGTTCGACCTCTGGGGCCAGGGAACACTGGTCACCGTCTCCTCA	QVQLVESGGGLVKPGGSLRLSCAASGFTFSDFYMTWIRQAPGKGLEWISYITNTGRTMYYADSVKGRFTISRDNARNSLYLQMNSLRAEDTALYYCARDRGSIAARLDNWFDLWGQGTLVTVSS	IGHV3-11*01	IGHD6-6*01	IGHJ5*02	ARDRGSIAARLDNWFDL	51	0.0590278	Lambda												TRUE	TRUE	FALSE	TRUE	TCCTATGAGCTGACTCAGCCACCCTCAGTGTCCGTGTCCCCAGGACAGACAGCCAGCATCACCTGCTCTGGAGATAAATTGGAGGATAAATATGCTTCTTGGTATCAGCAGAAGCCAGGCCAGTCCCCTGTCTTGGTCATCTATCAAGATGCCAAGCGGCCCTCAGGAATCCCTGAGCGATTCTCTGGCTCCAACTCTGGGAACACAGCCACTCTGACCATCAGCGGGGCCCAGGCTATTGATGAGGCTTATTATTATTGTCAGGCGTGGGACACCACCACTGCGGTCTTCGGCGGTGGGACCAAGCTGACCGTCCTA	SYELTQPPSVSVSPGQTASITCSGDKLEDKYASWYQQKPGQSPVLVIYQDAKRPSGIPERFSGSNSGNTATLTISGAQAIDEAYYYCQAWDTTTAVFGGGTKLTVL	IGLV3-1*01	IGLJ2*01	CAGGCGTGGGACACCACCACTGCGGTC	27	0.0498084	hY300A11920
hY300A11923	DH1745.3	469	V1/V3_NSEM	26.5961	3.1365		3.0668	3.2769	0.0541	0.0491		0.0479	3.5516	3.546		3.5982	0.662648	0.728692	0.99406	0.987222	0.655475	TRUE	TRUE	FALSE	FALSE	GAGGTGCAGTTGTTGGAGTCTGGGGGAGGCTTAATACAGCCGGGGGGGTCCCTGAGACTTTCCTGTGCAGCCTCTGGATTCCCCTTCAGCACCTATGCCATGAGCTGGGTCCGCCAGGCTCCAGGGAGGGGGCTGGAGTGGGTCTCAGGTATTAGTGGGAGTGGTGGTAACACTGACTACGCAGCCCCCGTGAAGGGCCGGTTCACCATCTCCAGAGACAATTCCAAGAACACTCTGTATCTGCAAATGAACAGCCTGAGAGCCGAGGACACGGCCATGTATTACTGTGCGAAAGATCCGTCCGCATTGCGATCTTTTGCCTGGTTATTAGAAGATGCTTTTGATGTCTGGGGCCAAGGGACAATGGTCACCGTCTCTTCA	EVQLLESGGGLIQPGGSLRLSCAASGFPFSTYAMSWVRQAPGRGLEWVSGISGSGGNTDYAAPVKGRFTISRDNSKNTLYLQMNSLRAEDTAMYYCAKDPSALRSFAWLLEDAFDVWGQGTMVTVSS	IGHV3-23*01	IGHD3-9*01	IGHJ3*02	AKDPSALRSFAWLLEDAFDV	60	0.0659722	Kappa	TRUE	TRUE	FALSE	FALSE	GAAATTGTGTTGACGCAGTCTCCTGCCACCCTGTCCTTGTCTCCAGGGGAAAGAGCCACCCTCTCCTGCAGGGCCAGTCAGAGTGTTAGCAGCAACTCCTTAGCCTGGTACCAGCAGAAACCTGGCCGGGCTCCCAGGCTCCTCATCTATGATGTATCAAGCAGGGCCATTGGCCTCCCAGACAGGATCAGTGGCAGTGGGTCTGGGACAGACTTCACTCTCACCATCAGCAGACTGGAGCCTGAAGATTTTGCAGTGTATTACTGTCAGCAGTATGGTACCTCACCGGGGTGGACGTTCGGCCAAGGGACCAAGGTGGAAATCAAA	EIVLTQSPATLSLSPGERATLSCRASQSVSSNSLAWYQQKPGRAPRLLIYDVSSRAIGLPDRISGSGSGTDFTLTISRLEPEDFAVYYCQQYGTSPGWTFGQGTKVEIK	IGKV3-20*01	IGKJ1*01	QQYGTSPGWT	30	0.0449438												hY300A11923
hY300A11936		469		111.928	2.9907		2.9976	2.6032	0.0547	0.0518		0.05	3.7628	3.7477		3.7429	0.963324	0.96194	1.0265	0.995643	0.875393	TRUE	TRUE	FALSE	FALSE	CAGGTGCAACTGCAGCAGTCGGGCCCAGGACTGGTGAAGCCTTCACAGACCCTGTCCCTCACCTGCAGTGTCTCTGGTGGCTCCATCAGCAGGGGTGGTCACTACTGGACCTGGATCCGCCAGTACCCAGGGCAGGGCCTGGAATGGATAGGTTACATCTATTCCACCGGGAGTACTTACTCCAACCCGTCCCTCAAGAGTCGAGCTACCATATCACTAGACACGTCTCAGAACCAGTTCTCCCTGAAGCTGACCTCTGTGACTGCCGCGGACACGGCCGTCTATTACTGTGCGAGAGATGCAGCACATTGTACTGATGGTGTATGTTATAGGGCTCTAGACTACTGGGGCCAGGGAACCCTGGTCGCCGTCTCCTCA	QVQLQQSGPGLVKPSQTLSLTCSVSGGSISRGGHYWTWIRQYPGQGLEWIGYIYSTGSTYSNPSLKSRATISLDTSQNQFSLKLTSVTAADTAVYYCARDAAHCTDGVCYRALDYWGQGTLVAVSS	IGHV4-31*03	IGHD2-8*01	IGHJ4*02	ARDAAHCTDGVCYRALDY	54	0.0756014	Kappa	TRUE	TRUE	FALSE	FALSE	GAAATAGTGATGACGCAGTCTCCAGCCACCCTGTCTGTGTCTCCAGGGGACAGAGCCACCCTCTCCTGCAGGGCCAGTCAGAGTATTAGCAGCAACTTAGCCTGGTACCAGCAGAAACCTGGCCAGGCTCCCAGGCTCCTCATCTATGGTGCATCCACCAGGGCCACTGGTGTCCCAGCCACGTTCAGTGGCAGTGGGTCTGGGACAGAGTTCACTCTCACCATCAGCAGCCTGCAGTCTGAAGATTTTGCAATTTATTACTGTCAACAGTATAATAACTGGCCCCCGTACACCTTTGGCCAGGGGACCAAGCTGGAGATCAAT	EIVMTQSPATLSVSPGDRATLSCRASQSISSNLAWYQQKPGQAPRLLIYGASTRATGVPATFSGSGSGTEFTLTISSLQSEDFAIYYCQQYNNWPPYTFGQGTKLEIN	IGKV3-15*01	IGKJ2*01	QQYNNWPPYT	30	0.0189394												hY300A11936
hY300A11966	DH1530.29	469	CD4bs_S365P-sensitive [mAb]	84.6409	3.2994		0.0485	3.2355	3.4006	0.0475		3.1751	3.7292	3.717		1.2567	0.997119	0.83817	1.01385	0.994647	0.992937	TRUE	TRUE	FALSE	FALSE	CAGGTGCAGCTGGTGGAGTCTGGGGGAGGCTTGGTCAAGCCTGGAGGGTCCCTGAGACTCTCCTGTGCAGCCTCTGGATTCACCTTCAGTGACTTCTACATGACTTGGATCCGCCAGGCTCCAGGGAAGGGGCTGGAGTGGATTTCATATATTACTCCTAGTGGTAGGACCATGTTCTACGCCGACTCTGTGAAGGGCCGATTCACCATCTCCAGGGACAACGCCGAGAACTCACTGTATCTGCAAATGAACAGCCTGAGAGCCGAGGACACGGCCCTCTATTACTGTGCGAGGGATCGTGGTAGTATAGCAGCTCGTCTCGACAACTGGTTCGACTCCTGGGGCCAGGGAACCCTGGTCACCGTCTCCTCA	QVQLVESGGGLVKPGGSLRLSCAASGFTFSDFYMTWIRQAPGKGLEWISYITPSGRTMFYADSVKGRFTISRDNAENSLYLQMNSLRAEDTALYYCARDRGSIAARLDNWFDSWGQGTLVTVSS	IGHV3-11*01	IGHD6-6*01	IGHJ5*02	ARDRGSIAARLDNWFDS	51	0.0520833	Lambda												TRUE	TRUE	FALSE	FALSE	TCCTATGAGCTGACTCAGCCACCCTCAGTTTCCGTGTCCCCAGGACAGACAGCCAGCATCACCTGCTCTGGAGATAATTTGGGGGATAAATATGCTTCCTGGTATCAGCAGAAGCCAGGCCAGTCCCCTATTTTGGTCATCTATCAAGATACCAGGCGGCCCTCAGGGATCCCTGAGCGATTCTCTGGCTCCAACTCTGGGAACACAGCCACTCTGACCATCAGCGGGACCCAGGCTATGGATGAGTCTTACTATTACTGTCAGGCGTGGGACACCACCACTGCGGTCTTCGGCGGTGGGACCAAGCTGACCGTCCTAC	SYELTQPPSVSVSPGQTASITCSGDNLGDKYASWYQQKPGQSPILVIYQDTRRPSGIPERFSGSNSGNTATLTISGTQAMDESYYYCQAWDTTTAVFGGGTKLTVL	IGLV3-1*01 F	IGLJ2*01 F	CAGGCGTGGGACACCACCACTGCGGTC	27	0.0383142	hY300A11966
hY300A11972		469		9.64877	3.4601		3.626	3.5962	0.055	0.0538		0.0481	3.7225	3.7286		3.7223	0.746036	0.762807	0.974837	0.955244	0.785006	TRUE	TRUE	FALSE	FALSE	CAGGTGCAGTTGGTGCAGTCTGGGGCGGAGGTGAAGAAGCCTGGGTCCTCGGTGAAGGTCTCCTGCAAGGCTTCTGGAGGCACCTTCAGCAGTTATGCTATTAGTTGGGTGCGACAGGCCCCTGGACAAGGGCTTGAGTGGATGGGAGGGATCGTCCCTATCTTTGGAACACCACACAACGCACAGAAGTTCCAGGGCAGAGTCACGATTACCGCGGACGAATCCACGAACACAGCCTACATGGAATTGAGCAGCCTGAGATTTGAGGACACGGCCGTATATTACTGTGGGAGCCTTACTACGCGATTTGACTGGTTATTGGATCACTACTTCTTCTACACTATGGACGTCTGGGGCCAAGGGACCACGGTCACCGTCTCCTCA	QVQLVQSGAEVKKPGSSVKVSCKASGGTFSSYAISWVRQAPGQGLEWMGGIVPIFGTPHNAQKFQGRVTITADESTNTAYMELSSLRFEDTAVYYCGSLTTRFDWLLDHYFFYTMDVWGQGTTVTVSS	IGHV1-69*01	IGHD3-9*01	IGHJ6*02	GGGAGCCTTACTACGCGATTTGACTGGTTATTGGATCACTACTTCTTCTACACTATGGACGTC	63	0.0520833	Lambda												TRUE	TRUE	FALSE	TRUE	CAGTCTGCCCTGACTCAGCCTGCCTCCGTGTCTGGGTCTCCTGGACAGTCGATCACCATCTCCTGCACTGGAACCAACAGTGACGTTGGTACTTATAAATATGTCTCCTGGTATCAACAGTACCCAGGCAAAGCCCCCAAACTCATGATTTATGAGGTCAGTAATCGGCCCTCAGGGGTTTCTAATCGCTTCTCTGGCTCCAAGTCTGGCAACACGGCCTCCCTGACCATCTCTGGGCTCCAGGCTGAGGACGAGGCTGATTATTACTGCAGTTCATACACAACCAACAAGACTCTGGTTTTCGGCGGAGGGACCAAGCTGACCGTCCTA	QSALTQPASVSGSPGQSITISCTGTNSDVGTYKYVSWYQQYPGKAPKLMIYEVSNRPSGVSNRFSGSKSGNTASLTISGLQAEDEADYYCSSYTTNKTLVFGGGTKLTVL	IGLV2-14*01	IGLJ2*01	AGTTCATACACAACCAACAAGACTCTGGTT	30	0.0222222	hY300A11972
hY300A11985	DH1748.2	469	V1/V3_NSEM	81.2384	3.0715		3.3346	3.2541	0.0506	0.0496		0.0467	3.6682	3.6768		3.6995	0.978505	0.985082	1.01778	0.994132	0.94701	TRUE	TRUE	FALSE	FALSE	CAGGTGCACCTGGTGGAGTCTGGGGGAGGCTTGGTCAAGCCTGGAGGGTCCCTGAGACTCTCCTGTGCAGCCTCTGGATTCAGTTTCAGTGACTACGACATGAGCTGGATCCGCCAGGCTCCAGAGAAGGGGCTGGAGTGGATTTCATACATCAGAAGTAGTGGTGAATTCATATACTACGCAGACTCTGTGAAGGGCCGGTTCACCATCTCCAGGGACAACACCAAGAATTCACTGTTTCTGCAAATGAACAGCCTGAGAGCCGAGGACACGGCCGTGTATTACTGTGCGAGAGAACGATATTTTGACTGGTTATTATATCCGGGCGCTACTCCCGTTGACTATTGGGGCCAGGGAACCCTAGTCACCGTCTCCTCA	QVHLVESGGGLVKPGGSLRLSCAASGFSFSDYDMSWIRQAPEKGLEWISYIRSSGEFIYYADSVKGRFTISRDNTKNSLFLQMNSLRAEDTAVYYCARERYFDWLLYPGATPVDYWGQGTLVTVSS	IGHV3-11*01	IGHD3-9*01	IGHJ4*02	ARERYFDWLLYPGATPVDY	57	0.0590278	Kappa	TRUE	TRUE	FALSE	FALSE	GACATCCAGATGACCCAGTCGCCAACCTCCCTGCCTGCATCTGTAGGAGACAGAGTCACCATCACTTGCCGGGCGAGTCAGGGCATTACCAATTCTTTAGCCTGGTATCAACAGAAACCAGGGAAAGCCCCTAAGCTCCTGCTTTATGCTGCATCCACATTGGAAAGTGGGGTCCCATCCAGGTTCAGTGGCAGTGCATCTGGGACGGATTTCACTCTCACCATCAGCAGCCTGCAGCCTGAAGATTTTGCAACTTATTACTGTCAACAGTATTATAATATCCCTCGGACGTTCGGCCAGGGGACCAAGGTGGAAATCAGA	DIQMTQSPTSLPASVGDRVTITCRASQGITNSLAWYQQKPGKAPKLLLYAASTLESGVPSRFSGSASGTDFTLTISSLQPEDFATYYCQQYYNIPRTFGQGTKVEIR	IGKV1-NL1*01	IGKJ1*01	QQYYNIPRT	27	0.0340909												hY300A11985
hY300A11987	DH1530.25	469	CD4bs_S365P-sensitive	116.498	1.335		0.0432	1.7816	1.5862	0.0454		0.0568	2.24	0.8368		0.155	0.99135	-0.215486	-0.0750766	-0.177642		TRUE	TRUE	FALSE	FALSE	CAGGTGCAGCTGGTGGAGTCTGGGGGAGGCTTGGTCAAGCCTGGAGGGTCCCTGAGACTCTCCTGTGCAGCCTCTGGATTCACCTTCAGTGACTTCTACATGTCCTGGATCCGCCAGGCTCCAGGGAAGGGGCTGGAGTGGATTTCATATATTACTCCTAGTGGTCTGACCATGTTCTACGCAGACTCTGTGAAGGGCCGATTCACCATCTCCAGGGACAACGCCAGGAACGCACTATATCTGCAAATGAACAGCCTGAGAGCCGAGGACACGGCCCTCTATTTCTGTGCGAGAAATCGTGGTAGTGTAGCAGCTCGTCTCGACAACTGGTTCGACCCCTGGGGCCAGGGAACCCTCGTCACCGTCTCCTCA	QVQLVESGGGLVKPGGSLRLSCAASGFTFSDFYMSWIRQAPGKGLEWISYITPSGLTMFYADSVKGRFTISRDNARNALYLQMNSLRAEDTALYFCARNRGSVAARLDNWFDPWGQGTLVTVSS	IGHV3-11*01	IGHD6-6*01	IGHJ5*02	ARNRGSVAARLDNWFDP	51	0.0659722	Lambda												TRUE	TRUE	FALSE	FALSE	TCCTATGAGCTGACTCAGCCACCCTCAGTGTCCGTGTCCCCAGGACAGACAGCCAGCATCACCTGCTCTGGAGATAAGTTGGAGGATAAATATGCTTCCTGGTATCAGCAGAAGCCAGGCCAGTCCCCTGTCTTGGTCATCTATCAAGATGCCAAGCGGCCCTCAGGAATCCCTGAGCGATTCTCTGGCTCCAACTCTGGGAACACAGCCACTCTGACCATCAGCGGGGCCCAGGCTATGGATGAGGCTTATTATTATTGTCAGGCGTGGGACACCACCACTGCGGTCTTCGGCGGTGGGACCAAGCTGACCGTCCTAC	SYELTQPPSVSVSPGQTASITCSGDKLEDKYASWYQQKPGQSPVLVIYQDAKRPSGIPERFSGSNSGNTATLTISGAQAMDEAYYYCQAWDTTTAVFGGGTKLTVL	IGLV3-1*01 F	IGLJ2*01 F	CAGGCGTGGGACACCACCACTGCGGTC	27	0.045977	hY300A11987
hY300A12067	DH1828	469	CD4bs_S365P-sensitive	166.792	3.318		0.0429	3.3456	3.3262	0.0451		1.1321	3.7201	3.7072		0.0492	0.993001	-0.0566904	0.0312211	0.0344235		TRUE	TRUE	FALSE	FALSE	GAGGTGCAGCTGGTGGAGTCTGGGGGAGGCCTGGTCAAGCCTGGGGGGTCCCTGAGACTCTCCTGTGCAGCCTCTGGATTCACCTTCAGTAGCTATAGCATGAACTGGGTCCGCCAGGCTCCAGGGAAGGGGCTGGAGTGGGTCTCATCCATTAGTAGTAGTAGTAGTTACATATACTACGCAGACTCAGTGAAGGGCCGATTCACCATCTCCAGAGACAACGCCAAGAACTCACTGTATCTGCAAATGAACAGCCTGAGAGCCGAGGACACGGCTGTGTATTACTGTGCGAGAGCTACATATTACTATGATAGTAGTGGTTATCCCCTAACGAATGATGCTTTTGATATCTGGGGCCAAGGGACAATGGTCACCGTCTCTTCA	EVQLVESGGGLVKPGGSLRLSCAASGFTFSSYSMNWVRQAPGKGLEWVSSISSSSSYIYYADSVKGRFTISRDNAKNSLYLQMNSLRAEDTAVYYCARATYYYDSSGYPLTNDAFDIWGQGTMVTVSS	IGHV3-21*01	IGHD3-22*01	IGHJ3*02	ARATYYYDSSGYPLTNDAFDI	63	0	Lambda												TRUE	TRUE	FALSE	FALSE	TCCTATGAGCTGACTCAGCCACCCTCAGTGTCCGTGACCCCAGGACAGACAGCCAGCATCACCTGCTCTGGAGATAAATTGGGGGATAAATATGCTTCCTGGTATCAACAGAAGCCAGGCCAGTCCCCTGTACTGGTCATCTATCAAGATACCAGGCGGCCCTCAGGGATCCCTGAGCGATTCTCTGGCTCCAACTCTGGGAACACAGCCACTCTGAGCATCAGCGGGACCCAGGCTATGGATGAGGCTTACTATCACTGTCAGGCATGGGACAGCAGCACTGCGGTATTCGGCGGTGGGACCAAGCTGACCGTCCTAC	SYELTQPPSVSVTPGQTASITCSGDKLGDKYASWYQQKPGQSPVLVIYQDTRRPSGIPERFSGSNSGNTATLSISGTQAMDEAYYHCQAWDSSTAVFGGGTKLTVL	IGLV3-1*01 F	IGLJ2*01 F	CAGGCATGGGACAGCAGCACTGCGGTA	27	0.0344828	hY300A12067
hY300A12087		469		77.7015	0.058		0.0625	0.0571	0.0785	0.0742		0.0695	4	4		4	0.130176	-0.134916	0.564204	0.139108	0.511292	TRUE	TRUE	FALSE	FALSE	CAGGTGCAGCTGCAGGAGTCGGGCCCAGGACTGGTGAAGCCTTCGGAGACCCTGTCCCTCACCTGCACTGTCTCTGGTGGCTCCGTCAGCAGTGGTAGTTACTACTGGAGCTGGATCCGGCAGCCCCCAGGGAAGGGACTGGAGTGGATTGGGTATATCTATTACAGTGGGAGCACCAACTACAACCCCTCCCTCAAGAGTCGAGTCACCATATCAGTAGACACGTCCAAGAACCAGTTCTCCCTGAAGCTGAGCTCTGTGACCGCTGCGGACACGGCCGTGTATTACTGTGCGAGAGCCCGAGTGGGAGCTACGGGCGGGGCACCGCTAGATTTTGACTACTGGGGCCAGGGAACCCTGGTCACCGTCTCCTCA	QVQLQESGPGLVKPSETLSLTCTVSGGSVSSGSYYWSWIRQPPGKGLEWIGYIYYSGSTNYNPSLKSRVTISVDTSKNQFSLKLSSVTAADTAVYYCARARVGATGGAPLDFDYWGQGTLVTVSS	IGHV4-61*01	IGHD1-26*01	IGHJ4*02	ARARVGATGGAPLDFDY	51	0																								hY300A12087
hY300A12090	DH1745.4	469	V1/V3_NSEM	1.87061	1.8388		2.3014	3.0957	0.0482	0.0517		0.0434	3.9726	3.9514		3.9256	0.63958	0.555777	0.998015	0.981858	0.259812	TRUE	TRUE	FALSE	FALSE	GAGGTGCAGTTGTTGGAGTCTGGGGGAGGCTTAATACAGCCGGGGGGGTCCCTGAGACTTTCCTGTGCAGCCTCTGGATTCCCCTTCAGCACCTATGCCATGAGCTGGGTCCGCCAGGCTCCAGGGAGGGGGCTGGAGTGGGTCTCAGGTATTAGTGGGAATGGTGATAGCACTTACTACGCAGCCCCCGTGAAGGGCCGGTTCACCATCTCCAGAGACAATTCCAAGAACACGCTGTATCTGCAAATGAACAGCCTGAGAGCCGAGGACACGGCCGTATATTACTGTGCGAAAGATCCGTCCGCATTGCGATCTTTTGCCTGGTTATTAGAAGATGCTTTTGATGTCTGGGGCCAGGGGACAATGGTCACCGTCTCTTCA	EVQLLESGGGLIQPGGSLRLSCAASGFPFSTYAMSWVRQAPGRGLEWVSGISGNGDSTYYAAPVKGRFTISRDNSKNTLYLQMNSLRAEDTAVYYCAKDPSALRSFAWLLEDAFDVWGQGTMVTVSS	IGHV3-23*01	IGHD3-9*01	IGHJ3*02	AKDPSALRSFAWLLEDAFDV	60	0.0555556	Kappa	TRUE	TRUE	FALSE	FALSE	GAAATTGTGTTGACGCAGTCTCCTGCCACCCTGTCTTTGTCTCCAGGGGAAAGAGCCACCCTCTCCTGCAGGGCCAGTCAGAGTGTTAGCAGCAGCTACTTAGCCTGGTACCAGCAAAAACCTGGCCGGGCTCCCAGTCTCCTCATCTATGATGTATCCAGCAGGGCCATTGGCATCCCAGACAGGTTCAGTGGCAGTGGGTCTGGGACAGACTTCACTCTCACCATCAGCAGACTGGAGCCTGAAGATTTTGCAGTGTATTACTGTCAGCAGTATGGTAGTTCATCGGGGTGGACGTTCGGCCAAGGGACCAAGGTGGAAATCAAA	EIVLTQSPATLSLSPGERATLSCRASQSVSSSYLAWYQQKPGRAPSLLIYDVSSRAIGIPDRFSGSGSGTDFTLTISRLEPEDFAVYYCQQYGSSSGWTFGQGTKVEIK	IGKV3-20*01	IGKJ1*01	QQYGSSSGWT	30	0.0299625												hY300A12090
hY300A12116	DH1731.6	469	V1/V3_NSEM	87.2345	3.1294		3.0905	3.053	0.0592	0.0606		0.0543	3.9016	3.8961		3.9018	0.964132	0.980564	1.00243	0.997548	0.961254	TRUE	TRUE	FALSE	FALSE	GAGGTGCAGTTGGTGGAGTCTGGGGGAGGCATGGTAAAGCCGGGGGGGTCCCTTAGACTCTCCTGTGCAGCCTCTGGATTCACTTTCAATAACGCCTGGATGACCTGGGTCCGCCAGGCTCCAGGTAAGGGACTGGAGTGGATTGGCCGTATTAAAAGTCAAATTGATGGTGGGACAGCAGACTACGCTGCACCCGTGAAAGGCAGATTCACCATCTCAAGAGATGATTCAAAAAACACGCTGTATCTGCAAATGAACAGCCTGAAAACCGAGGACACAGCCGTGTATTACTGTACCATAGAGGGCAACTGGAACTTCTTTGAATACTGGGGCCAGGGAACCCTGGTCACCGTCTCCTCA	EVQLVESGGGMVKPGGSLRLSCAASGFTFNNAWMTWVRQAPGKGLEWIGRIKSQIDGGTADYAAPVKGRFTISRDDSKNTLYLQMNSLKTEDTAVYYCTIEGNWNFFEYWGQGTLVTVSS	IGHV3-15*01	IGHD1-7*01	IGHJ4*02	TIEGNWNFFEY	33	0.0408163	Kappa	TRUE	TRUE	FALSE	FALSE	GACATCCAGATGACCCAGTCTCCATCCTCCCTGTCTGCATCTGTAGGAGACAGAGTCACCATCACTTGCCGGGCAAGTCAGAGCATTAACAGCTATTTAAATTGGTATCAGCAGAAACCAGGGAAAGCCCCTAAGCTCCTGATCTATGTCGCATCCAATTTGCTAAGTGGGGTCCCATCAAGGTTCAGTGGCAGTGGATCTGGGACAGATTTCACTCTCACCATCAGCAGTCTGCAACCTGAAGATTTTGCAATTTACTACTGTCAACAGAGTTACAGTATCCCTCGGACTTTTGGCCAGGGGACCAAGCTGGAGATCAAA	DIQMTQSPSSLSASVGDRVTITCRASQSINSYLNWYQQKPGKAPKLLIYVASNLLSGVPSRFSGSGSGTDFTLTISSLQPEDFAIYYCQQSYSIPRTFGQGTKLEIK	IGKV1-39*01	IGKJ2*01	QQSYSIPRT	27	0.0227273												hY300A12116
hY300A12120	DH1731.7	469	V1/V3_NSEM	4.41444	3.0585		3.0084	2.9634	0.0666	0.0507		0.0502	3.709	3.6618		3.6423	0.793222	0.875101	1.01283	0.997132	0.812476	TRUE	TRUE	FALSE	FALSE	GAGGTGCAGCTGGTGGAGTCTGGGGGAGGCTTGGTAAAGCCTGGAGGGTCCCTTAGACTCTCCTGTGCGGCCTCTGGATTCACTTTCCAAAACGCCTGGATGACTTGGGTCCGCCAGGCTCCAGGGCAGGGGCTGGAGTGGGTTGGCCGCATTAAAAGCAAAATTGATGGAGGGACAACAGACTACGCTGCACCCGTGAAAGGCAGATTCACCATTTCAAGAGATGATTCAAAAGACACTCTGTATCTGCAAATGAACAGCCTGAAAACCGAGGACACAGCCGTGTATTACTGTACGACAGAGAGCAATTGGAACTTCTTTGACGACTGGGGCCAGGGAACCCTGGTCACCGTCTCCTCA	EVQLVESGGGLVKPGGSLRLSCAASGFTFQNAWMTWVRQAPGQGLEWVGRIKSKIDGGTTDYAAPVKGRFTISRDDSKDTLYLQMNSLKTEDTAVYYCTTESNWNFFDDWGQGTLVTVSS	IGHV3-15*01	IGHD1-7*01	IGHJ4*02	TTESNWNFFDD	33	0.047619	Kappa	TRUE	TRUE	FALSE	FALSE	GACATCCAGATGACCCAGTCTCCATCCTCCCTGTCTGCATCTGTAGGAGACAGAGTCACCATCACTTGCCGGGCAAGTCAGAGCATTAGCACCTATTTAAATTGGTATCAACAGAAACCGGGGAAAGCCCCTAAGGTCCTGATCTATGCTGCATCCAGTTTGCGAAGTGGGGTCCCATCAAGGTTCAGTGGCCGTGGATCTGGCACAGATTTCACTCTCACCATCAGCAGTCTGCAACCTGAAGACTTTGCAACTTACTACTGTCAACAGACTTACAATATTCCTCGAACTTTTGGCCAGGGGACCAGGCTGGAGATCAAA	DIQMTQSPSSLSASVGDRVTITCRASQSISTYLNWYQQKPGKAPKVLIYAASSLRSGVPSRFSGRGSGTDFTLTISSLQPEDFATYYCQQTYNIPRTFGQGTRLEIK	IGKV1-39*01	IGKJ2*01	QQTYNIPRT	27	0.030303												hY300A12120
hY300A12133	DH1829	469	V1/V3_NSEM	2.92652	2.6749		2.7653	3.0669	0.0474	0.0474		0.043	3.3916	3.4192		3.296	0.96837	0.969075	0.999847	0.995419	0.721209	TRUE	TRUE	FALSE	FALSE	CAGGTGCAGCTGCAGGAGTCGGGCCCAGGACTGGTGAAGCCTTCGGAGACCCTGTCCCTCACCTGCACTGTCTCTGGTGGCTCCATCATTAACTACTACTGGACCTGGATCCGACAGCCCCCAGGGAAGGGCCTGGAATGGATTGGCAATATCTTTTACAGTGGGTACACTAATTACAACCCCTCCCTCCAGAGTCGAGTCACCATGTCAGTAGTCACGTCCACGAACCAGTTCTCCCTGAAGCTGAGCTCTGTGACCGCTGCGGACACGGCCGTGTATTACTGTGCGACCCATCGATTTTTTGACTGGTTAATATCGGACGAGACTCCTTTTGATATCTGGGGCCAAGGGACAGTGGTCACCGTCTCTGCA	QVQLQESGPGLVKPSETLSLTCTVSGGSIINYYWTWIRQPPGKGLEWIGNIFYSGYTNYNPSLQSRVTMSVVTSTNQFSLKLSSVTAADTAVYYCATHRFFDWLISDETPFDIWGQGTVVTVSA	IGHV4-59*01	IGHD3-9*01	IGHJ3*02	ATHRFFDWLISDETPFDI	54	0.0631579	Kappa	TRUE	TRUE	FALSE	FALSE	GAAATTGTGTTGACGCAGTCTCCAGGCACCCTGTCTTTGTCTCCAGGGGAAAGAGCCACCCTCTCCTGCAGGGCCAGTCAGAGCGTCAGCAGCAACTACTTAGCCTGGTACCAGCAGAAACCTGGCCAGGCTCCCAGGCTCCTCATCTATGGTGCATCTAGCAGGGCCACTGGCATCCCAGACAGGTTCAGTGGCAGTGGGTCTGGGACAGATTTCACTCTCGCCATCAGCAGACTGGAGCCTGAAGATTTTGCAGTATATTTCTGTCAGCAGTATGGCAGTTCACCCAGGACGTTCGGCCAAGGGACCAAGGTGGAAATCAAA	EIVLTQSPGTLSLSPGERATLSCRASQSVSSNYLAWYQQKPGQAPRLLIYGASSRATGIPDRFSGSGSGTDFTLAISRLEPEDFAVYFCQQYGSSPRTFGQGTKVEIK	IGKV3-20*01	IGKJ1*01	QQYGSSPRT	27	0.0299625												hY300A12133
hY300A12151	DH1731.8	469	V1/V3_NSEM	1.41642	3.3243		3.3376	3.264	0.0497	0.0498		0.0441	3.9948	3.9669		3.9768	0.767792	0.848313	0.991748	0.995279	0.839615	TRUE	TRUE	FALSE	FALSE	GAAGTGCAACTGGTGGAGTCTGGGGGAGGCTTGGTAAAGCCTGGGGGGTCCCTTAGACTCTCCTGTGCAGGCTCTGGATTCACTTTCAATAACGCCTGGATGAATTGGGTCCGCCAGGCTCCAGGGAAGGGGCTGGAGTGGGGTGGCCGTATTAAAAGCAAACTTGATGGAGGGACAACAGACTACGCTGCAGCCGTGAAAGGCAGATTCACCATCTCAAGAGATGATTCAAGAAATACGGTGTATCTGGAAATGAACAGCCTGAAAACCGAGGACACAGCCATTTATTACTGTGCCATAGAGAACAATTGGAACTTCTTTGACGACTGGGGCCAGGGAACCCTGGTCACCGTCTCCTCA	EVQLVESGGGLVKPGGSLRLSCAGSGFTFNNAWMNWVRQAPGKGLEWGGRIKSKLDGGTTDYAAAVKGRFTISRDDSRNTVYLEMNSLKTEDTAIYYCAIENNWNFFDDWGQGTLVTVSS	IGHV3-15*01	IGHD1-7*01	IGHJ4*02	AIENNWNFFDD	33	0.0578231	Kappa	TRUE	TRUE	FALSE	FALSE	GACATCCAGATGACCCAGTCTCCATCCTCCCTGTCTGCATCTGTAGGAGACAGAGTCACCATCACTTGCCGGGCAAGTCAGAGCATTAGCAACTATTTAAATTGGTATCGGCAGAAACCGGGGAAAGCCCCTGAGGTCCTGATCTATGCTGCATCCAGTTTGCGAGGTGGGGTCCCATCAAGGTTCAGTGGCAGTGGATCTGGGACAGACTTCACTCTCACCATCAGCAGTCTGCAACCTGAAGATTTTGCAACTTACTACTGTCAACAGAGTTACAATACCCCTCGGACTTTTGGCCAGGGGACCAAGCTGGAGATCAGA	DIQMTQSPSSLSASVGDRVTITCRASQSISNYLNWYRQKPGKAPEVLIYAASSLRGGVPSRFSGSGSGTDFTLTISSLQPEDFATYYCQQSYNTPRTFGQGTKLEIR	IGKV1-39*01	IGKJ2*01	QQSYNTPRT	27	0.030303												hY300A12151
hY300A12172		469		47.687	2.0465		2.8251	3.1225	0.0477	0.0482		0.0486	3.7359	3.7215		3.7478	0.941216	0.970925	1.00519	0.98723	0.670613	TRUE	TRUE	FALSE	FALSE	GAAGTGCAGCTGGTAGAGTCTGGGGGAGGCTTGGTACAGCCTGGCAGGTCCCTGAGACTCTCCTGTGCAGCCTCTGGATTCACCTTTGATGATTATGCCATGCACTGGGTCCGACAAGCTCCAGGGAAGGGCCTGGAGTGGGTCTCTGGTATTAGTCGGCATAGTGAGTACATAGGCTATGCGGACTCTGTGAAGGGCCGATTCACCATCTCCAGGGACAACGCCAAGAACTCCCTCTTTCTGCAAATGAACAGTCTGAGAACTGAGGACACGGCCTTGTATTTCTGTGCAAAAGATCGACTAGATATACGATCTACTGCCTGGTTATTACCTCCATACTACTACTATGGTATGGACGTCTGGGGCCAAGGGACCACGGTCACCGTCTCTTCA	EVQLVESGGGLVQPGRSLRLSCAASGFTFDDYAMHWVRQAPGKGLEWVSGISRHSEYIGYADSVKGRFTISRDNAKNSLFLQMNSLRTEDTALYFCAKDRLDIRSTAWLLPPYYYYGMDVWGQGTTVTVSS	IGHV3-9*01	IGHD3-9*01	IGHJ6*02	GCAAAAGATCGACTAGATATACGATCTACTGCCTGGTTATTACCTCCATACTACTACTATGGTATGGACGTC	72	0.0486111	Lambda												TRUE	TRUE	FALSE	TRUE	CAGTCTGTGTTGACGCAGCCGCCCTCAGTGTCTGCGGCCACAGGACAGAGGGTCACCATCTCCTGCTCCGGAATCAGCTCCAACATTGGAAGTAATTATGTATCCTGGTACCAACAACTCCCAGGAACAGCCCCCAAACTCCTCATTTATGACGACAATAAGCGACCCTCAGGGATTCCTGACCGATTCTCTGGCTCCAAGTCTGGCACGTCAGCCACCCTGGGCATCACCGGACTCCAGACTGGGGACGAGGCCGATTATTACTGCGGAACATGGGATAACAGCCTGAATACTGGAGTGTTCGGCGGAGGGACCAAGCTGACCGTCCTA	QSVLTQPPSVSAATGQRVTISCSGISSNIGSNYVSWYQQLPGTAPKLLIYDDNKRPSGIPDRFSGSKSGTSATLGITGLQTGDEADYYCGTWDNSLNTGVFGGGTKLTVL	IGLV1-51*01	IGLJ3*02	GGAACATGGGATAACAGCCTGAATACTGGAGTG	33	0.0374532	hY300A12172
hY300A12202	DH1530.15	469	CD4bs_S365P-sensitive	116.487	3.2246		0.0509	3.0701	3.116	0.0446		3.1754	3.8658	3.7961		0.1127	0.996204	-0.0617804	-0.113612	0.0207627		TRUE	TRUE	FALSE	FALSE	CAGGTGCAGCTGGTGGAGTCTGGGGGAGGCTTGGTCAAGCCTGGAGGGTCCCTGAGACTCTCCTGTGCAGCCTCTGGATTCACCTTCAGTGACTTCTACATGGCTTGGATCCGCCAGGCTCCAGGGAAGGGGCTGGAGTGGATTTCATATATTACACCAACTGGTAGGACCATGTTCTACGCAGACTCTGTGAAGGGCCGATTCACCATCTCCAGGGACAACACCCAGAACTCACTGTATCTGCACATGAACTCCCTGAGAGCCGAGGACACGGCCCTATATTACTGTGCGAGAGACCGTGGGAGTATAGCAGCTCGTCTCGACAACTGGTTCGACCTCTGGGGCCAGGGAACCCTGGTCACCGTCTCCTCA	QVQLVESGGGLVKPGGSLRLSCAASGFTFSDFYMAWIRQAPGKGLEWISYITPTGRTMFYADSVKGRFTISRDNTQNSLYLHMNSLRAEDTALYYCARDRGSIAARLDNWFDLWGQGTLVTVSS	IGHV3-11*01	IGHD6-6*01	IGHJ5*02	ARDRGSIAARLDNWFDL	51	0.0763889	Lambda												TRUE	TRUE	FALSE	FALSE	TCCTATGAGCTGACTCAGCCACCCTCAGTGTCCGTGTCCCCAGGACAGACAGCCAGCATCACCTGCTCTGGAGATAAATTGGGGGATAGATATGCTTCCTGGTATCAGCAGAAGCCAGGCCAGTCCCCTCTACTGGTCATCTATCAAGATACCAAGCGGCCCTCAGGGATCCCTGAGCGATTCTCTGGCTCCAACTCTGGGAACACAGCCACTCTGACCATCAGCGGGACCCAGGCTATAGATGAGGCTTACTATTACTGTCAGGCGTGGGACAGTACCACTGCGATATTCGGCGGTGGGACCAAACTGACCGTCCTAA	SYELTQPPSVSVSPGQTASITCSGDKLGDRYASWYQQKPGQSPLLVIYQDTKRPSGIPERFSGSNSGNTATLTISGTQAIDEAYYYCQAWDSTTAIFGGGTKLTVL	IGLV3-1*01 F	IGLJ2*01 F	CAGGCGTGGGACAGTACCACTGCGATA	27	0.0268199	hY300A12202
hY300A12300	DH1724.1	469		277.874	3.1024		3.1351	3.0372	0.0553	0.0506		0.0503	3.2983	3.3424		3.2739	0.98572	0.989329	0.999522	0.995412	0.981909	TRUE	TRUE	FALSE	FALSE	CAGGTGCAGCTGCAGGAGTCGGGCCCAGGACTGCTGAAGCCTTCACAGACCCTGTCCCTCACCTGCACTGTCTCTGGTGGCTCCATCAGCAGTGGTGGTCACTACTGGACCTGGATCCGCCAGCACCCAGGGAAGGGCCTGGAGTGGATTGGGTACATTTATTCCAATGGGGGCACCTACTACAACCCGTCCCTCAAGAGTCGAATTGCCATATCAATTGACACGTCTAAGAACCAGTTCTCCCTGAAGCTGACCTCTGTGACGGCCGCGGACACGGCCGTGTACTACTGTGCGAGAGATGCACCACATTGTACTAATGGTGTTTGCTATAGGGCTCTGGACTTCTGGGGCCAGGGAACCCTGGTCACCGTCTCCTCA	QVQLQESGPGLLKPSQTLSLTCTVSGGSISSGGHYWTWIRQHPGKGLEWIGYIYSNGGTYYNPSLKSRIAISIDTSKNQFSLKLTSVTAADTAVYYCARDAPHCTNGVCYRALDFWGQGTLVTVSS	IGHV4-31*03	IGHD2-8*01	IGHJ4*02	ARDAPHCTNGVCYRALDF	54	0.04811	Kappa	TRUE	TRUE	FALSE	FALSE	GAAATAGTGATGACGCAGTCTCCAGCCACCCTGTCTGTGTCTCCAGGGGAAAGAGCCACCCTCTCCTGCAGGGCCAGTCAGAGTGTTAGCAGCAACGTAGCCTGGTATCAGCAGAGATCTGGCCAGGCTCCCAGGCTCCTCATCTTTGGTGCATCCAATAGGGCCACTGGTATCCCAGCCAGATTCAGTGGCAGTGGGTCTGGGACAGAGTTCACTCTCACCATCAGCAGCCTGCAGTCTGAAGATTTTGCAGTTTATCACTGTCAGCAGTATAATAACTGGTCGCCGCACACCTTTGGCCAGGGGACCAAGCTGGAAATCAAA	EIVMTQSPATLSVSPGERATLSCRASQSVSSNVAWYQQRSGQAPRLLIFGASNRATGIPARFSGSGSGTEFTLTISSLQSEDFAVYHCQQYNNWSPHTFGQGTKLEIK	IGKV3-15*01	IGKJ2*01	QQYNNWSPHT	30	0.0340909												hY300A12300
hY300A12332	DH1731.9	469	V1/V3_NSEM	11.2165	2.5048		2.7272	1.9142	0.048	0.0468		0.0447	3.6352	3.6604		3.6645	0.478476	0.553249	0.965086	0.990863	0.465662	TRUE	TRUE	FALSE	FALSE	GAGGTGCAGCTGGTGGAGTCTGGGGGAGGCTTGGTAAAGCCTGGGGGGTCCCTTAGACTCTCCTGTGCAGCCTCTGGATTCACTTTCAATAACGCCTGGATGACCTGGGTCCGCCAGGCTCCAGGGAAGGGGCTGGAGTGGATTGGCCGTATTAAAAGTAAAATTGATGGTGGGACAGTAGACTACGCTGCACCCGTGAAAGGCAGATTCACCATCTCAAGAGATGATTCAAAAAACACGCTGTTTCTGCAAATGAACAGCCTGAAAACCGAGGACACAGCCGTGTATTATTGTACCATAGAGAGCAACTGGAACTTCTTTGAGTACTGGGGCCAGGGAACCCTGGTCACCGTCTCCTCA	EVQLVESGGGLVKPGGSLRLSCAASGFTFNNAWMTWVRQAPGKGLEWIGRIKSKIDGGTVDYAAPVKGRFTISRDDSKNTLFLQMNSLKTEDTAVYYCTIESNWNFFEYWGQGTLVTVSS	IGHV3-15*01	IGHD1-7*01	IGHJ4*02	ACCATAGAGAGCAACTGGAACTTCTTTGAGTAC	33	0.0306122	K/L	TRUE	TRUE	FALSE	FALSE	GACATCCAGATGACCCAGTCTCCATCTTCCCTGTCTGCATCTGTAGGAGACAGAGTCACCATCACTTGCCGGGCAAGTCAGAGCATTAACAGCTATTTAAATTGGTATCAGCAGAAACCAGGGAAAGCCCCTAAGCTCCTGATCTATGTTGCATCCAATTTGCTAAGTGGGGTCCCATCAAGGTTCAGTGGCAGTGGATCTGGGACAGATTTCACTCTCACCATCAGCAGTCTGCAGCCTGAAGATTTTGCAACTTACTACTGTCAACAGAGTTACAGTACCCCTCGGACTTTTGGCCAGGGGACCAAGCTGGAGATCAAA	DIQMTQSPSSLSASVGDRVTITCRASQSINSYLNWYQQKPGKAPKLLIYVASNLLSGVPSRFSGSGSGTDFTLTISSLQPEDFATYYCQQSYSTPRTFGQGTKLEIK	IGKV1-39*01	IGKJ2*01	CAACAGAGTTACAGTACCCCTCGGACT	27	0.0227273	TRUE	TRUE	FALSE	FALSE	CAGTCTGCCCTGACTCAGCCTCGCTCAGTGTCCGGGTCTCCTGGACAGTCAGTCACCATCTCCTGCACTGGAACCAGCAGTGATGTTGGTCGTTATAACTATGTCTCGTGGTACCAACAGCACCCAGGCAAAGCCCCCAAACTTTTGATTTATGATGTCAATAAGCGGCCCTCAGGGGTCCCTGATCGCTTCTCTGGCTCCAAGTCTGGCAACACGGCCTCCCTGACCATCTCTGGGCTCCAGGCTGAGGATGAGGCTGATTATTCTTGCTGCTCATATGCAGCCAAGTACACTTTCGTCTTCGGAACTGAGACCAAGGTCACCGTCGTA	QSALTQPRSVSGSPGQSVTISCTGTSSDVGRYNYVSWYQQHPGKAPKLLIYDVNKRPSGVPDRFSGSKSGNTASLTISGLQAEDEADYSCCSYAAKYTFVFGTETKVTVV	IGLV2-11*01	IGLJ1*01	CSYAAKYTFV	30	0.0259259	hY300A12332
hY300A12357		469		21.9387	3.3204		3.4023	3.2909	0.0519	0.0507		0.0498	3.7108	3.748		3.7071	0.916055	0.96339	0.957673	0.996049	0.923855	TRUE	TRUE	FALSE	FALSE	CAGGTGCAGCTGGTGCAGTCTGGGGCTGAGGTGAAGAAGCCTGGGGCCTCAGTGAAGGTCTCCTGCAAGGCTTCTGGATACACCTTCACCAGTTATGATATCAACTGGGTGCGACAGGCCACTGGACAAGGGCTTGAGTGGATGGGATGGATGAACCCTAACAGTGGTAACACAGGCTATGCACAGAAGTTCCAGGGCAGAGTCACCATGACCAGGAACACCTCCATAAGCACAGCCTACATGGAGCTGAGCAGCCTGAGATCTGAGGACACGGCCGTGTATTACTGTGGCAGGTTCGCGAAGGACTACTACTACTACGGTATGGACGTCTGGGGCCAAGGGACCACGGTCACCGTCTCCTCA	QVQLVQSGAEVKKPGASVKVSCKASGYTFTSYDINWVRQATGQGLEWMGWMNPNSGNTGYAQKFQGRVTMTRNTSISTAYMELSSLRSEDTAVYYCGRFAKDYYYYGMDVWGQGTTVTVSS	IGHV1-8*01	IGHD3-10*01	IGHJ6*02	GRFAKDYYYYGMDV	42	0	Kappa	TRUE	TRUE	FALSE	FALSE	GACATCCAGATGACCCAGTCTCCATCCTCCCTGTCTGCATCTGTAGGAGACAGAGTCACCATCACTTGCCGGGCAAGTCAGAGCATTAACAGCTATTTAAATTGGTATCAGCAGAAACCAGGGAAAGCCCCTAAGCTCCTGATCTATGTCGCATCCAATTTGCTAAGTGGGGTCCCATCAAGGTTCAGTGGCAGTGGATCTGGGACAGATTTCACTCTCACCATCAGCAGTCTGCAACCTGAAGATTTTGCAATTTACTACTGTCAACAGAGTTACAGTATCCCTCGGACTTTTGGCCAGGGGACCAAGCTGGAGATCAAA	DIQMTQSPSSLSASVGDRVTITCRASQSINSYLNWYQQKPGKAPKLLIYVASNLLSGVPSRFSGSGSGTDFTLTISSLQPEDFAIYYCQQSYSIPRTFGQGTKLEIK	IGKV1-39*01	IGKJ2*01	QQSYSIPRT	27	0.0227273												hY300A12357
hY300A12373	DH1745.5	469	V1/V3_NSEM	51.3184	2.9358		3.0825	3.2712	0.0503	0.0481		0.0451	3.5402	3.527		3.4028	0.815458	0.86919	1.00626	0.992566	0.884188	TRUE	TRUE	FALSE	FALSE	GAGGTGCAGTTGTTGGAGTCTGGGGGAGGCTTAATACAGCCGGGGGGGTCCCTGAGACTTTCCTGTGCAGCCTCTGGATTCCCCTTCAGCACCTATGCCATGAGCTGGGTCCGCCAGGCTCCAGGGAGGGGGCTGGAGTGGGTCTCAGGTATTAGTGGGAGTGGTGGTAACACTTACTACGCAGCCCCCGTGAAGGGCCGGTTCACCATCTCCAGAGACAATTCCAAGAACACTCTTTATCTGCAAATGAACAGCCTGAGAGCCGGGGACACGGCCATGTATTACTGTGCGAAAGATCCGTCCGCATTGCGATCTTTTGCCTGGTTATTAGAAGATGCTTTTGATGTCTGGGGCCAAGGGACAATGGTCACCGTCTCTTCA	EVQLLESGGGLIQPGGSLRLSCAASGFPFSTYAMSWVRQAPGRGLEWVSGISGSGGNTYYAAPVKGRFTISRDNSKNTLYLQMNSLRAGDTAMYYCAKDPSALRSFAWLLEDAFDVWGQGTMVTVSS	IGHV3-23*01	IGHD3-9*01	IGHJ3*02	AKDPSALRSFAWLLEDAFDV	60	0.0694444	Kappa	TRUE	TRUE	FALSE	FALSE	GAAATTGTGTTGACGCAGTCTCCTGCCACCCTGTCTTTGTCTCCAGGGGAAAGAGCCACCCTCTCCTGCAGGGCCAGTCAGAGTGTTAGCAGCAACTCCTTAGCCTGGTACCAGCAGAAACCTGGCCGGGCTCCCAGGCTCCTCATCTATGATGTATCCAGCAGGGCCATTGGCCTCCCAGACAGGTTCAGTGGCAGTGGGTCTGGGACAGACTTCACTCTCACCATCAGCAGACTGGAGCCTGAAGATTTTGCAGTGTATTACTGTCAGCAGTATGGTACCTCACCGGGGTGGACGTTCGGCCAAGGGACCAAGGTGGAAATCAAA	EIVLTQSPATLSLSPGERATLSCRASQSVSSNSLAWYQQKPGRAPRLLIYDVSSRAIGLPDRFSGSGSGTDFTLTISRLEPEDFAVYYCQQYGTSPGWTFGQGTKVEIK	IGKV3-20*01	IGKJ1*01	QQYGTSPGWT	30	0.0337079												hY300A12373
hY300A12396	DH1731.10	469	V1/V3_NSEM	6.87157	2.2369		2.8283	2.5287	0.0534	0.049		0.0505	3.7508	3.7829		3.7578	0.525955	0.705613	1.00354	0.995222	0.533323	TRUE	TRUE	FALSE	TRUE	GGGGCGCAGCTGGTGGAGTCTGGCGGAGGCTTAGTAAAGCCTGGGGGGTCCCTTAGACTCTCCTGTGCGGCCTCTGGATTCACTTTCAATAACGCCTGGATGAGTTGGGTCCGCCAGGCTCCAGGGCAGGGGCTGGAGTGGATTGGCCTTATTAAAAGCAAAATTGATGGAGAGACAACAGACTACGCAGCACCCGTGAAAGGTAGATTCACCATTTCAAGAGATGATTCAAAAAACACGCTGTATCTGCAGATGACCAGCCTGAAGACCGAGGACACAGCCGTTTATTATTGTACGACAGAGAGCAATTGGAGCTTCTTTGACGACTGGGGCCAGGGAACCCTGGTCACCGTCTCCTCA	GAQLVESGGGLVKPGGSLRLSCAASGFTFNNAWMSWVRQAPGQGLEWIGLIKSKIDGETTDYAAPVKGRFTISRDDSKNTLYLQMTSLKTEDTAVYYCTTESNWSFFDDWGQGTLVTVSS	IGHV3-15*01	IGHD1-7*01	IGHJ4*02	ACGACAGAGAGCAATTGGAGCTTCTTTGACGAC	33	0.0714286	K/L	TRUE	TRUE	FALSE	FALSE	GACATCCAGATGACCCAGTCTCCATCCTCCCTGTCTGCATCTGTGGGAGACAGAGTCACCATCACTTGCCGGGCAAGTCAGACCATTAGCAGGTATTTAAATTGGTATCAGCAGAAACCGGGGAAAGCCCCTAAGGTCCTGATCTATGCTGCATCCGGTTTGCGAAGTGGGGTCCCATCACGGTTCAGTGGCAGTGGATCTGGGACAGATTTCACTCTCACCATCAGCAGTCTGCAACCTGAAGATTTTGCAACTTACTACTGTCAACAGAGTTACAATACTCCTCGGACTTTTGGCCAGGGGACCATGCTGGAGATCAAA	DIQMTQSPSSLSASVGDRVTITCRASQTISRYLNWYQQKPGKAPKVLIYAASGLRSGVPSRFSGSGSGTDFTLTISSLQPEDFATYYCQQSYNTPRTFGQGTMLEIK	IGKV1-39*01	IGKJ2*01	CAACAGAGTTACAATACTCCTCGGACT	27	0.030303	TRUE	TRUE	FALSE	FALSE	CAGTCTGCCCTGACTCAGCCTGCCTCCGTGTCTGGGTCTCCTGGACAGTCGATCACCATCTCCTGCACTGGAACCAGCAGTGATGTTGGGAGTTATAACCTTGTCTCCTGGTACCAACAGCACCCAGGCAAAGCCCCCAAACTCATGATTTATGAGGGCAGTAAGCGGCCCTCAGGGGTTTCTAATCGCTTCTCTGGCTCCAAGTCTGGCAACACGGCCTCCCTGACAATCTCTGGACTCCAGGCTGAGGACGAGGCTGATTATTACTGCTGCTCATATGCAGGTAGTAACACTTATGTCTTCGGAACTGGGACCAAGGTCACCGTCCTG	QSALTQPASVSGSPGQSITISCTGTSSDVGSYNLVSWYQQHPGKAPKLMIYEGSKRPSGVSNRFSGSKSGNTASLTISGLQAEDEADYYCCSYAGSNTYVFGTGTKVTVL	IGLV2-23*03	IGLJ1*01	CSYAGSNTYV	30	0.0037037	hY300A12396
hY300A12420	DH1731.5	469	V1/V3_NSEM	47.1644	2.6734		3.2784	3.2061	0.0526	0.0483		0.0474	3.6915	3.7745		3.9793	0.93165	0.958101	1.01649	0.995651	0.900976	TRUE	TRUE	FALSE	FALSE	GAGGTGCAGCTGGTGGAGTCTGGGGGAGGCTTGGTAAAGCCTGGGGGGTCCCTTAGACTCTCCTGTGCAACGTCTGGATTCACTTTCAATAACGCCTGGATGACCTGGGTCCGCCAGGCTCCAGGGAAGGGGCTGGAGTGGATTGGCCGTATTAAAAGTGAAATTGATGGTGGGACAGTAGACTATGGTGCACCCGTGAAAGGCAGATTCACCATCTCAAGAGATGATTCAAAAAACACGCTATTTCTGCAAATGAACAGCCTGAAAAGCGAGGACACAGCCGTGTATTATTGTGCCATTGAGGGTAACTGGAACTTCTTTGAATACTGGGGCCAGGGAGCCCTGGTCACCGTCTCCTCA	EVQLVESGGGLVKPGGSLRLSCATSGFTFNNAWMTWVRQAPGKGLEWIGRIKSEIDGGTVDYGAPVKGRFTISRDDSKNTLFLQMNSLKSEDTAVYYCAIEGNWNFFEYWGQGALVTVSS	IGHV3-15*01	IGHD1-7*01	IGHJ4*02	AIEGNWNFFEY	33	0.0544218	Kappa	TRUE	TRUE	FALSE	FALSE	GACATCCAGATGACCCAGTCTCCATCTTCCCTGTCTGCATCTGTCGGAGACAGAGTCACCATCACTTGCCGGGCAAGTCAGAGCGTTAACAGCTATTTAAATTGGTATCAGCAGAAACCAGGGAAAGCCCCTAAGCTCCTGATCTATGTTGCATCCAATTTGCTAAGTGGGGTCCCATCAAGGTTCAGTGGCAGTGGATCTGGGACAGATTTCACTCTCACCATCAGCAGTCTGCAGCCTGAAGATTTTGCAACTTACTTCTGTCAACAGAGTTACAGTCTTCCTCGGACTTTTGGCCAGGGGACCAAGCTGGAGATCAAA	DIQMTQSPSSLSASVGDRVTITCRASQSVNSYLNWYQQKPGKAPKLLIYVASNLLSGVPSRFSGSGSGTDFTLTISSLQPEDFATYFCQQSYSLPRTFGQGTKLEIK	IGKV1-39*01	IGKJ2*01	QQSYSLPRT	27	0.0340909												hY300A12420
hY300A12444	DH1530.16	469	CD4bs_S365P-sensitive	10.6578	3.3791		0.0439	3.5083	3.4255	0.0477		0.2316	3.6582	2.8409		0.0504	0.981291	-0.0819339	-1.41596	-0.212799		TRUE	TRUE	FALSE	TRUE	CAGGTGCAGCTGGTGGAGTCTGGGGGAGCCTTGGTCAAGCCTGGAGGGTCCCTGAGACTCTCCTGTGCAGCCTCTGGATTCACCTTCAGTGACTTCTACATGTCCTGGATCCGCCAGGCTCCAGGGAAGGGGCTGGAGTGGATTTCATATATTACTCCTAGTGGTATGACCATGTTCTACGCAGACTCTGTGAAGGGCCGATTCACCATCTCCAGGGACAACGCCAGGAACTCACTATATCTGCAAATGAACAGCCTGAGAGCCGAGGACACGGCCCTCTATTACTGTGCGAGAAATCGTGGTAGTGTAGCAGCTCGTCTCGACAACTGGTTCGACCCCTGGGGCCAGGGAACCCTCGTCACCGTCTCCTCA	QVQLVESGGALVKPGGSLRLSCAASGFTFSDFYMSWIRQAPGKGLEWISYITPSGMTMFYADSVKGRFTISRDNARNSLYLQMNSLRAEDTALYYCARNRGSVAARLDNWFDPWGQGTLVTVSS	IGHV3-11*01	IGHD6-6*01	IGHJ5*02	GCGAGAAATCGTGGTAGTGTAGCAGCTCGTCTCGACAACTGGTTCGACCCC	51	0.0590278	Lambda												TRUE	TRUE	FALSE	FALSE	TCCTATGAGCTGACTCAGCCACCCTCAGTGTCCGTGTCCCCAGGACAGACANCCAGCATCACCTGCTCTGGAGATAAATTGGAGGATAAATATGCTTCTTGGTATCAGCAGAAGCCAGGCCAGTCCCCTGTCTTGGTCATCTATCAAGATGCCAAGCGGCCCTCAGGAATCCCTGAGCGATTCTCTGGCTCCAACTCTGGGAACACAGCCACTCTGACCATCAGCGGGGCCCAGGCTATTGATGAGGCTTATTATTATTGTCAGGCGTGGGACACCACCACTGCGGTCTTCGGCGGTGGGACCAAGCTGACCGTCCTAC	SYELTQPPSVSVSPGQTXSITCSGDKLEDKYASWYQQKPGQSPVLVIYQDAKRPSGIPERFSGSNSGNTATLTISGAQAIDEAYYYCQAWDTTTAVFGGGTKLTVL	IGLV3-1*01 F	IGLJ2*01 F	CAGGCGTGGGACACCACCACTGCGGTC	27	0.05	hY300A12444
hY300A12460	DH1731.11	469	V1/V3_NSEM	21.1229	2.8532		3.229	2.8167	0.05	0.0534		0.0439	3.7372	3.8746		3.7287	0.693346	0.69814	1.01883	0.995295	0.835015	TRUE	TRUE	FALSE	FALSE	GAGGCGCAGCTGGTGGAGTCTGGGGGAGGCTTAGTAAAGCCTGGGGGGTCCCTTAGACTCTCCTGTGCAGCCTCTGGATTCACTTTCAATAACGCCTGGATGAGTTGGGTCCGCCAGGCTCCAGGGCAGGGGCTGGAGTGGATTGGCCTTATCAAAAGCAAAATTGATGGAGAGACAACAGACTACGCAGCACCCGTGAAAGGTAGATTCACCATTTCAAGAGATGATGCAAAAAACACGCTGTATCTGCAGATGAGCAGCCTGAAAACCGAGGACACAGCCGTGTATTACTGTACGACAGAGAGCAATTGGAGCTTCTTTGACTACTGGGGCCAGGGAACCCTGGTCACCGTCTCCTCG	EAQLVESGGGLVKPGGSLRLSCAASGFTFNNAWMSWVRQAPGQGLEWIGLIKSKIDGETTDYAAPVKGRFTISRDDAKNTLYLQMSSLKTEDTAVYYCTTESNWSFFDYWGQGTLVTVSS	IGHV3-15*01	IGHD1-7*01	IGHJ4*02	TTESNWSFFDY	33	0.0578231	Kappa	TRUE	TRUE	FALSE	FALSE	GACATCCAGATGACCCAGTCTCCATCCTCCCTGTCTGCATCTGTAGGAGACAGAGTCACCATCACTTGCCGGGCAAGTCAGAGCATTAGCAGGTATTTAAATTGGTATCAGCAGAAACCGGGGAAAGCCCCTAAGGTCCTGATCTATGCTGCATCCGGTTTGCGAAGTGGGGTCCCATCACGGTTCAGTGGCAGTGGATCTGGGACAGATTTCACTCTCACCATCAGCAGTCTACAACCTGAAGATTTTGCAACTTACTACTGTCAACAGAGTTACAATACTCCTCGGACTTTTGGCCAGGGGACCATGCTGGATCTCAAA	DIQMTQSPSSLSASVGDRVTITCRASQSISRYLNWYQQKPGKAPKVLIYAASGLRSGVPSRFSGSGSGTDFTLTISSLQPEDFATYYCQQSYNTPRTFGQGTMLDLK	IGKV1-39*01	IGKJ2*01	QQSYNTPRT	27	0.0265152												hY300A12460
hY300A12558	DH1530.26	469	CD4bs_S365P-sensitive	44.5294	3.1294		0.0434	3.2801	3.1421	0.0441		0.5205	3.3824	3.3514		0.0994	0.996737	0.111697	0.271786	0.450941		TRUE	TRUE	FALSE	FALSE	CAGGTGCAGCTGGTGGAGTCTGGGGGAGGCTTGGTCAAGCCTGGAGGGTCCCTGAGACTCTCCTGTGCAGCCTCTGGATTCACCTTCGGTGACTTCTACATGACTTGGATCCGCCAGGCTCCAGGGAAGGGGCTGGAGTGGATTTCATATATTACTCCTACTGGTAGGACCATGTTCTACGCAGACTCTGTGAAGGGCCGATTCACCATCTCCAGGGACAACGCCGAGAACTCTCTGTTTCTGCAAATGAACAGCCTGAGAGCCGAGGACACGGCACTCTATTACTGTGCGAGAGATCGTGGGAGTGTAGCAGCTCGTCTCGACAACTGGTTCGACTCCTGGGGCCAGGGAACCCTGGTCACCGTCTCCTCA	QVQLVESGGGLVKPGGSLRLSCAASGFTFGDFYMTWIRQAPGKGLEWISYITPTGRTMFYADSVKGRFTISRDNAENSLFLQMNSLRAEDTALYYCARDRGSVAARLDNWFDSWGQGTLVTVSS	IGHV3-11*01	IGHD6-6*01	IGHJ5*02	ARDRGSVAARLDNWFDS	51	0.0659722	Lambda												TRUE	TRUE	FALSE	FALSE	TCCTATGAGCTGACTCAGCCACCCTCAGTGTCCGTGTCCCCAGGACAGACAGCCAGCATTACCTGCTCTGGAGATAAATTGGGGGATAAATATGCTTCCTGGTATCAGCAGAAGCCAGGCCAGTCCCCTTTATTGGTCATCTATCAAGATACGAGGCGGCCCTCGGGGATCCCTGAGCGATTCTCTGGCTCCAACTCTGGGAACACAGCCACTCTGACCATCAGCGGGACCCAGGCTATGGATGAGGCTTCCTATTACTGTCAGGCGTGGGACACCACCACTGCGGTCTTCGGCGGTGGGACCAAGCTGACCGTCCTAA	SYELTQPPSVSVSPGQTASITCSGDKLGDKYASWYQQKPGQSPLLVIYQDTRRPSGIPERFSGSNSGNTATLTISGTQAMDEASYYCQAWDTTTAVFGGGTKLTVL	IGLV3-1*01 F	IGLJ2*01 F	CAGGCGTGGGACACCACCACTGCGGTC	27	0.0421456	hY300A12558
hY300A12589	DH1530.27	469	CD4bs_S365P-sensitive	30.1198	3.2714		0.044	3.3318	3.3091	0.0442		2.7863	3.6713	3.6485		0.0523	0.989754	-0.0555292	-0.613567	-0.204318		TRUE	TRUE	FALSE	FALSE	CAGGTGCAGCTGGTGGAGTCTGGGGGAGGCTTGGTCAAGCCTGGAGGGTCCCTGAGACTCTCCTGTGCAGCCTCTGGATTCACCTTCAGTGACTTCTACATGACTTGGATCCGCCAGGCTCCAGGGAAGGGGCTGGAGTGGATTTCATATATTACTCCTAGTGGTAGGACCATGTTCTACGCAGACTCTGTGAAGGGCCGATTCACCATCTCCAGGGACAACGCCAAGAACTCATTGTATCTGCAAATGAACAGCCTGAGAGCCGAGGACACGGCCCTCTATTACTGTGCGAGAGATCGTGGGAGTATAGCAGCTCGTCTCGACAACTGGTTCGACTCCTGGGGCCAGGGAACCCTGGTCACCGTCTCCTCA	QVQLVESGGGLVKPGGSLRLSCAASGFTFSDFYMTWIRQAPGKGLEWISYITPSGRTMFYADSVKGRFTISRDNAKNSLYLQMNSLRAEDTALYYCARDRGSIAARLDNWFDSWGQGTLVTVSS	IGHV3-11*01	IGHD6-6*01	IGHJ5*02	ARDRGSIAARLDNWFDS	51	0.0486111	Lambda	FALSE	TRUE	FALSE	FALSE	GAAATTGTGTTGACGCAGTCTCCAGGCACCCTGTCTTTGTCTCCAGGGGAAAGAGCCACCCTCTCCTGCAGGGCCAGTCAGAGTGTTAGGAGCGGGCACTTAGCCTGGTACCAGCAGAAACGTGGCCAGGCTCCCAGGCTCCTCATCTATGGTGCATCCAGCAGGGCCACTGGCATCCCAGACAGGTTCAGTGGCAGTGGGTCTGGGGCAGACTTCACTCTCACCATCAGTAGACTGGAGCCTGAAGATTTTGCAGTGTATTACTGTCAGCAGTATGATAGCTCACCTCTCACTTATGGCCAGGGGACCAAGCTGGAGATCAAA	EIVLTQSPGTLSLSPGERATLSCRASQSVRSGHLAWYQQKRGQAPRLLIYGASSRATGIPDRFSGSGSGADFTLTISRLEPEDFAVYYCQQYDSSPLTYGQGTKLEIK	IGKV3-20*01	IGKJ2*01	QQYDSSPLT	27	0.0262172	TRUE	TRUE	FALSE	FALSE	TCCTATGAGCTGACTCAGCCACCCTCAGTGTCCGTGTCCCCAGGACAGACAGCCAGCATCACCTGCTCTGGAGATAAATTGGGGGATAAATATGCTTCCTGGTATCAGCAGAAGCCAGGCCAGTCCCCTGTATTGGTCATCTATCAAGATACCAAGCGGCCCTCAGGGATCCCTGAGCGATTCTCTGGCTCCAACTCTGGGAACACAGCCACTCTGACCATCAGCGGGACCCAGCCTATGGATGAGGCTTACTATTACTGTCAGGCGTGGGACACCACCACTGCGGTCTTCGGCGGTGGGACCAAGCTGACCGTCCTGA	SYELTQPPSVSVSPGQTASITCSGDKLGDKYASWYQQKPGQSPVLVIYQDTKRPSGIPERFSGSNSGNTATLTISGTQPMDEAYYYCQAWDTTTAVFGGGTKLTVL	IGLV3-1*01 F	IGLJ2*01 F	CAGGCGTGGGACACCACCACTGCGGTC	27	0.0229885	hY300A12589
hY300A12590		469		64.306	3.0453		3.091	3.1251	0.0469	0.0461		0.0445	3.2694	3.2617		3.2817	0.995065	0.995018	1.00044	0.995051	0.983881	TRUE	TRUE	FALSE	FALSE	CAGGTGCAACTGGTGCAGTCTGGGGCTGAGGTGAAGAAGCCTGGGTCCTCGGTGAAGGTCTCCTGCAAGGCTTCTGGAGGCACCTTCAGCACCAATGCTATCCGCTGGGTGCGACAGGCCCCTGGACAAGGGCTTGAGTGGATGGGAGGGATCGTCCCTGTCTTTGGCACAGCAGAGTACGCACAGAACTTCCAGGGCAGAGTCACAATTACCGCGGACGAATCCACGAGCACAGCCTACATGGAGGTGAGCAGCCTGAGAACTGAGGACACGGCCGTGTATTACTGTGCGGGTGTTTCACGGCATTTTGACTGGATAATATCCCCCACCCACTACTACTACTACGGCATGGACGTCTGGGGCCAAGGGACCACGGTCACCGTCTCCTCA	QVQLVQSGAEVKKPGSSVKVSCKASGGTFSTNAIRWVRQAPGQGLEWMGGIVPVFGTAEYAQNFQGRVTITADESTSTAYMEVSSLRTEDTAVYYCAGVSRHFDWIISPTHYYYYGMDVWGQGTTVTVSS	IGHV1-69*01	IGHD3-9*01	IGHJ6*02	GCGGGTGTTTCACGGCATTTTGACTGGATAATATCCCCCACCCACTACTACTACTACGGCATGGACGTC	69	0.0451389	Kappa	TRUE	TRUE	FALSE	FALSE	GAAATTGTGTTGACGCAGTCTCCAGGCACCCTGTCTTTGTCTCCAGGGGAAAGAGCCACCCTCTCCTGCAGGGCCAGTCAGAGTGTTAGCAGCAGCTACTTAGCCTGGTACCAGCAGAAACCTGGCCAGGCTCCCAGGCTCCTCATCTATGGTGCATCCAGCAGGGCCACTGGCATCCCAGACAGGTTCAGTGGCAGTGGGTCTGGAACAGACTTCACTCTCACCATCAGCAGACTGGATCCTGAAGATTTTGCAGTGTATTATTGTCAGCAGTATGGTAGCTCACCTTTTATCTCTTTCGGCCCTGGGACCAAAGTGGATATCAAA	EIVLTQSPGTLSLSPGERATLSCRASQSVSSSYLAWYQQKPGQAPRLLIYGASSRATGIPDRFSGSGSGTDFTLTISRLDPEDFAVYYCQQYGSSPFISFGPGTKVDIK	IGKV3-20*01	IGKJ3*01	QQYGSSPFIS	30	0.011236	TRUE	TRUE	FALSE	FALSE	CAGTCTGCCCTGACTCAGCCTGCCTCCGTGTCTGGGTCTCCTGGACAGTCGATCACCATCTCCTGCACTGGAACCAGCAGTGACATTGGTGCTTATAACTATGTCTCCTGGTACCAACAACACCCAGGCAAAGCCCCCAAACTCATGATTGATGAGGTCAGTCATCGGCCCTCAGGGGTTTCTAATCGCTTCTCTGGCTCCAAGTCTGGCAACACGGCCTCCCTGACCATCTCTGGGCTCCAGGCTGAGGACGAGGCTGATTATTTCTGCACTTCATATACAGCCAGGAGCCCCCTGGTCTTCGGAACTGGGACCAAGGTCACCGTCCTA	QSALTQPASVSGSPGQSITISCTGTSSDIGAYNYVSWYQQHPGKAPKLMIDEVSHRPSGVSNRFSGSKSGNTASLTISGLQAEDEADYFCTSYTARSPLVFGTGTKVTVL	IGLV2-14*03	IGLJ1*01	ACTTCATATACAGCCAGGAGCCCCCTGGTC	30	0.0222222	hY300A12590
hY300A12669	DH1747.3	469	V1/V3_NSEM	86.5491	3.0655		3.0774	3.0816	0.063	0.052		0.053	3.2695	3.3183		3.2656	0.470934	0.470124	0.993102	0.995953	0.386507	TRUE	TRUE	FALSE	FALSE	CAGGTGCAGCTGGTGGAGTCTGGGGGAGGCGTGGTCCAGCCTGGGAGGTCCCTGAAACTCTCCTGTGCAGCCTCTGGATTTAGTTTCAGTTATTACGGCATGCACTGGATCCGCCAGGCTCCAGGCAAGGGGCTGGAGTGGGTGGCACTTATATCCTATGATGGAAGTAATAAATATTATGCAGACTCCGTGAAGGGCCGATTCACCATCTCCAGAGACAATTCCAAGAACACGCTACATCTGGAAATGAACAAATTGAGAACTGAGGACACGGCTGTGTATTACTGTGCGAAAGATCGTCCATATGGTTCGGGGAGCGGGTTCGACCCCTGGGGCCAGGGAACCCCAGTTACCGTCTCCTCA	QVQLVESGGGVVQPGRSLKLSCAASGFSFSYYGMHWIRQAPGKGLEWVALISYDGSNKYYADSVKGRFTISRDNSKNTLHLEMNKLRTEDTAVYYCAKDRPYGSGSGFDPWGQGTPVTVSS	IGHV3-30*18	IGHD3-10*01	IGHJ5*02	AKDRPYGSGSGFDP	42	0.0659722	Kappa	TRUE	TRUE	FALSE	FALSE	GATATTGTGATGACTCAGTCTCCACTCTCCCTGCCCGTCACCCCTGGAGAGCCGGCCTCCATCTCCTGCAGGTCTAGTCAGAGCCTCCTGCATAGTAATGGATACATCCATTTGGATTGGTACCTGCAGAAGCCAGGGCAGTCTCCACAACTCCTGATCTTCTTGGGTTCTAATCGGGCCCCCGGGGTCCCTGACAGGTTCAGTGGCGGTGGATCAGGCACAGATTTTACACTGAAAATCAGCAGAGTGGAGGCTGAGGATGTTGGGGTTTATTACTGCATGCAAACTCTACGAGGTCCTCCGTGGACGTTCGGCCAAGGGACCAAGGTGGAAATCAAA	DIVMTQSPLSLPVTPGEPASISCRSSQSLLHSNGYIHLDWYLQKPGQSPQLLIFLGSNRAPGVPDRFSGGGSGTDFTLKISRVEAEDVGVYYCMQTLRGPPWTFGQGTKVEIK	IGKV2-28*01	IGKJ1*01	MQTLRGPPWT	30	0.0250896												hY300A12669
hY300A12686	DH1731.12	469	V1/V3_NSEM	377.651	2.7037		2.772	2.386	0.0497	0.046		0.0448	3.2076	3.2858		3.2143	0.876878	0.912278	1.00154	0.995594	0.741184	TRUE	TRUE	FALSE	FALSE	GAAGTGCAGCTGGTGGAGTCTGGGGGAGGCTTGGTAAAGCCTGGGGGGTCCCTTAGACTCTCCTGTGCAGCCTCTGGATTCACTTTCAATAACGCCTGGATGACCTGGGTCCGCCAGGCTCCAGGGAAGGGGCTGGAGTGGATTGGCCGTATTAAAAGTAAAATTGATGGTGGGACAGCAGACTACGCTGCACCCGTGAAAGGCAGATTCACCATCTCAAGAGATGATTCAAAAAACACGCTGTATCTGCAAATGAACAGCCTGAAAACCGAGGACACAGCCGTCTATTACTGTATTATAGAGAGCAACTGGAACTTCTTTGAATATTGGGGCCAGGGAACCCTGGTCACCGTCTCCTCA	EVQLVESGGGLVKPGGSLRLSCAASGFTFNNAWMTWVRQAPGKGLEWIGRIKSKIDGGTADYAAPVKGRFTISRDDSKNTLYLQMNSLKTEDTAVYYCIIESNWNFFEYWGQGTLVTVSS	IGHV3-15*01	IGHD1-7*01	IGHJ4*02	IIESNWNFFEY	33	0.0272109	Kappa	TRUE	TRUE	FALSE	FALSE	GACATCCAGATGACCCAGTCTCCATCCTCCCTGTCTGCATCTGTAGGAGACAGAGTCACCATCACTTGCCGGGCAAGTCAGAGCATTAGCAGCTATTTAAATTGGTATCAGCAGAAACCAGGGAAAGCCCCTAAGCTCCTGATCTATGTCGCATCCAATTTGCTAAGTGGGGTCCCATCTAGGTTCAGTGGCAGTGGATCTGGGACAGATTTCACTCTCACCATCAGCAGTCTGCAACCTGAAGATTTTGCAACTTACTACTGTCAACAGAGTTACAGTATCCCTCGGACTTTTGGCCAGGGGACCAAGCTGGAGATCAAA	DIQMTQSPSSLSASVGDRVTITCRASQSISSYLNWYQQKPGKAPKLLIYVASNLLSGVPSRFSGSGSGTDFTLTISSLQPEDFATYYCQQSYSIPRTFGQGTKLEIK	IGKV1-39*01	IGKJ2*01	QQSYSIPRT	27	0.0189394												hY300A12686
hY300A12705	DH1830	469		377.651	2.5037		3.0134	3.3376	0.0468	0.045		0.0448	4	4		4	0.844251	0.900969	0.992125	0.992938	0.833459	TRUE	TRUE	FALSE	FALSE	CAGGTGCAGTTGGTGCAGTCTGGGGCTGAGGTGAAGAAGCCTGGGTCCTCGGTGAAGGTCTCCTGCAAGGCTTCTGGAGACAGATTCAGTGATTATGCTATAAGCTGGGTGCGACAGGCCCCTGGACAAGGTCTTGAGTGGATGGGAGGGATCGTCCCCATCTTTGGAACACCACACTACGCACAGAAGTTCCAGGACAGAGTCACTATTACCGCGGACAAGTCCACGAACACCGCCTACATGGAGTTGAGCAGCCTGAGATCTGAGGACACGGCCGTGTATTACTGTGGGAGCCTAACTACGCGATTTGACTGGCTAGTGGATCACTACTACTTCTACACTATGCATGTCTGGGGCCAAGGGACCCCTATCACCGTCTACTCA	QVQLVQSGAEVKKPGSSVKVSCKASGDRFSDYAISWVRQAPGQGLEWMGGIVPIFGTPHYAQKFQDRVTITADKSTNTAYMELSSLRSEDTAVYYCGSLTTRFDWLVDHYYFYTMHVWGQGTPITVYS	IGHV1-69*06	IGHD3-9*01	IGHJ6*02	GSLTTRFDWLVDHYYFYTMHV	63	0.0729167	Kappa	TRUE	TRUE	FALSE	FALSE	GAAATTGTGTTGACGCAGTCTCCAGGCACCCTGTCTTTGTCTCCAGGGGAAAGAGCCGCCCTCTCCTGTAGGGCCAGTCGGAGTATTACCAGCAGCTATTTAGCCTGGTACCAGCAGAAGCCTGGCCAGGCTCCCAGGCTCCTCATCTATGGTGCATCCACCAGGGCCACTGGCATCCCAGACAGGTTCAGTGGCAGTGGGTCTGGGACAGACTTCACTCTCACCATCAGCAGACTGGAGCCTGAAGATTTTGCAGTGTATTACTGTCAGCAGTATGGTGGCTCACCTTTTATCACTTTCGGCCCTGGGACCAAAGTGGATATCAAA	EIVLTQSPGTLSLSPGERAALSCRASRSITSSYLAWYQQKPGQAPRLLIYGASTRATGIPDRFSGSGSGTDFTLTISRLEPEDFAVYYCQQYGGSPFITFGPGTKVDIK	IGKV3-20*01	IGKJ3*01	QQYGGSPFIT	30	0.0299625												hY300A12705
hY300A12728	DH1530.17	469	CD4bs_S365P-sensitive	29.3391	3.8905		0.044	4	3.5357	0.0437		0.7735	4	4		0.0494	0.954561	-0.116568	-0.457531	-0.181344		TRUE	TRUE	FALSE	FALSE	CAGGTGCAGCTGGTGGAGTCTGGGGGAGGCTTGGTCAAGCCTGGAGGGTCCCTGAGACTCTCCTGTGCAGCCTCTGGATTCACCTTCAGTGACTTCTACATGACTTGGATCCGCCAGGCTCCAGGGAAGGGGCTGGAGTGGATTTCATATATTACTCCTAGTGGTAGGACCATGTTCTACGCAGACTCTGTGAAGGGCCGATTCACCATCTCCAGGGACAACGCCAGGAACTCACTGTATCTGCAAATGAACAGCCTCAGAGTCGAGGACACGGCCCTATATTACTGTGCGAGAGATCGTGGTAGTATAGCTGCTCGTCTCGACAACTGGTTCGACCCCTGGGGCCAGGGAACCCTGGTCACCGTCTCCTCA	QVQLVESGGGLVKPGGSLRLSCAASGFTFSDFYMTWIRQAPGKGLEWISYITPSGRTMFYADSVKGRFTISRDNARNSLYLQMNSLRVEDTALYYCARDRGSIAARLDNWFDPWGQGTLVTVSS	IGHV3-11*01	IGHD6-6*01	IGHJ5*02	ARDRGSIAARLDNWFDP	51	0.0555556	Lambda												TRUE	TRUE	FALSE	FALSE	TCCTATGAGCTGACTCAGCCACCCTCAGTGTCCGTGTCCCCAGGACAGACAGCCAGCATCACCTGCTCTGGGGATAAATTGGGGGATAAATATGCTTCCTGGTATCAGCAGAGGCCAGGCCAGTCCCCTATACTGGTCATCTATCAAGATAACAATCGGCCCTCAGGGATCCCTGAGCGATTCTCTGGCTCCAACTCTGGGAACACAGCCACTCTGACCATCAGCGGGACCCAGGCTATGGATGAGGCTTACTATTACTGTCAGGCGTGGGACAGCACCACTGCGGTATTCGGCGGTGGGACCAAGCTGACCGTCCTAA	SYELTQPPSVSVSPGQTASITCSGDKLGDKYASWYQQRPGQSPILVIYQDNNRPSGIPERFSGSNSGNTATLTISGTQAMDEAYYYCQAWDSTTAVFGGGTKLTVL	IGLV3-1*01 F	IGLJ2*01 F	CAGGCGTGGGACAGCACCACTGCGGTA	27	0.0306513	hY300A12728
hY300A12741	DH1831	469		71.8388	0.0516		0.0495	0.0493	0.0543	0.052		0.0507	3.5941	3.6047		3.6711	0.0702816	-0.0123919	0.65127	0.255899	0.543647	TRUE	TRUE	FALSE	FALSE	CAGGTGCAGCTGGTGCAGTCTGGGGCTGAGGTGAAGAAGCCTGGGGCCTCAGTGAAGGTCTCCTGCAAGGCTTCTGGATACACCTTCACCGCCTACTATATACACTGGGTGCGACAGGCCCCTGGACAAGGGCTTGAGTGGATGGGATGGATCAACCCTAACAGTGGTGGCACAAAGTATGCACAAAAGTTTCAGGGCAGGGTCACCATGGCCAGGGACACGTCCATCAGCACAGCCTACATGGAACTGGAGAGCCTGAGATATGACGACACGGCCTTTTATTACTGTGCGAGGGGTCCGGTGGTATCTGCTACTTCCCCCTACCACCACTACGGTATGGACGTCTGGGGCCAAGGGACCACGGTCACCGTCTCCTCA	QVQLVQSGAEVKKPGASVKVSCKASGYTFTAYYIHWVRQAPGQGLEWMGWINPNSGGTKYAQKFQGRVTMARDTSISTAYMELESLRYDDTAFYYCARGPVVSATSPYHHYGMDVWGQGTTVTVSS	IGHV1-2*02	IGHD2-15*01	IGHJ6*02	ARGPVVSATSPYHHYGMDV	57	0.0451389	Kappa	TRUE	TRUE	FALSE	FALSE	GTCATCCAGATGACCCAGTCTCCTTCCACCCTGTCTGCATCTGTTGGAGACAGAGTCACCATCACTTGCCGGGCCAGTCAGGGTATTAGTAGTTGGTTGGCCTGGTATCAGCACAAACCAGGGAAAGCCCCCAAGCTCCTGATCTATAGGGCGTCTACTTTACAGAGTGGGGTCCCATCAAGGTTCAGCGGCAGTGAATCTGGGACAGAATTCACTCTCACCATCAGCAGCCTGCAGCCTGATGATTTCGCAACTTATTACTGCCAACACTATGATAGTTACCCGTGGACGTTCGGCCAAGGGACCAAGGTGGAAATCAAA	VIQMTQSPSTLSASVGDRVTITCRASQGISSWLAWYQHKPGKAPKLLIYRASTLQSGVPSRFSGSESGTEFTLTISSLQPDDFATYYCQHYDSYPWTFGQGTKVEIK	IGKV1-5*03	IGKJ1*01	QHYDSYPWT	27	0.0454545												hY300A12741
hY300A12770	DH1530.18	469	CD4bs_S365P-sensitive	377.651	3.0742		0.0462	3.0524	3.1434	0.0458		0.4498	3.5155	3.3134		0.0834	0.990752	-0.16551	-1.33419	-0.335578		TRUE	TRUE	FALSE	TRUE	CAGGTGCAGCTGGTGGAGTCTGGGGGAGCCTTGGTCAAGCCTGGAGGGTCCCTGAGACTCTCCTGTGCAGCCTCTGGATTCACCTTCAGTGACTTCTACATGTCCTGGATCCGCCAGGCTCCAGGGAAGGGGCTGGAGTGGATTTCATATATTACTCCTAGTGGTATGACCATGTTCTACGCAGACTCTGTGAAGGGCCGATTCACCATCTCCAGGGACAACGCCAGGAACTCACTATATCTGCAAATGAACAGCCTGAGAGCCGAGGACACGGCCCTCTATTACTGTGCGAGAAATCGTGGTAGTGTAGCAGCTCGTCTCGACAACTGGTTCGACCCCTGGGGCCAGGGAACCCTCGTCACCGTCTCCTCA	QVQLVESGGALVKPGGSLRLSCAASGFTFSDFYMSWIRQAPGKGLEWISYITPSGMTMFYADSVKGRFTISRDNARNSLYLQMNSLRAEDTALYYCARNRGSVAARLDNWFDPWGQGTLVTVSS	IGHV3-11*01	IGHD6-6*01	IGHJ5*02	GCGAGAAATCGTGGTAGTGTAGCAGCTCGTCTCGACAACTGGTTCGACCCC	51	0.0590278	Lambda												TRUE	TRUE	FALSE	FALSE	TCCTATGAGCTGACTCAGCCACCCTCAGTGTCCGTGTCCCCAGGACAGACAGCCAGCATCACCTGCTCTGGAGATAAATTGGAGGATAAATATGCTTCTTGGTATCAGCAGAAGCCAGGCCAGTCCCCTGTCTTGGTCATCTATCAAGATGCCAAGCGGCCCTCAGGAATCCCTGAGCGATTCTCTGGCTCCAACTCTGGGAACACAGCCACTCTGACCATCAGCGGGGCCCAGGCTATTGATGAGGCTTATTATTATTGTCAGGCGTGGGACACCACCACTGCGGTCTTCGGCGGTGGGACCAAGCTGACCGTCCTAC	SYELTQPPSVSVSPGQTASITCSGDKLEDKYASWYQQKPGQSPVLVIYQDAKRPSGIPERFSGSNSGNTATLTISGAQAIDEAYYYCQAWDTTTAVFGGGTKLTVL	IGLV3-1*01 F	IGLJ2*01 F	CAGGCGTGGGACACCACCACTGCGGTC	27	0.0498084	hY300A12770
hY300A12771	DH1832.1	469	V1/V3_NSEM	377.651	3.0328		3.0123	3.029	0.0493	0.0471		0.0457	3.2116	3.1584		3.1744	0.977885	0.989078	0.994241	0.995722	0.982207	TRUE	TRUE	FALSE	FALSE	CAGGTGCAGCTGGTGCAGTCTGGGGCTGAAGTGAAGAAGCCTGGGTCCTCGGTGAAGGTCTCCTGCAAGGCTTCTGGAGGCGCCTTCAACAGCTATCCTATCACCTGGGTGCGACAGGCCCCTGGACAAGGACTTGAGTGGATGGGAGGGATCATCCCTGTCTTTGGTCCAGCAAAGTACGCACAGAAGTTCCAGGGCAGAGTCACGATTACCGCGGACGAATCCACGAGCACAGCCTACATGGAGCTGAACAGCCTGAGATCTGAGGACACGGCCGTGTATTACTGTGCGAGGGACTTACGATATTTTGACTGGATAATCGACCCCTACTATTACTACGGTCTGGACGTCTGGGGCCAAGGGACCACGGTCACCGTCTCCTCC	QVQLVQSGAEVKKPGSSVKVSCKASGGAFNSYPITWVRQAPGQGLEWMGGIIPVFGPAKYAQKFQGRVTITADESTSTAYMELNSLRSEDTAVYYCARDLRYFDWIIDPYYYYGLDVWGQGTTVTVSS	IGHV1-69*01	IGHD3-9*01	IGHJ6*02	ARDLRYFDWIIDPYYYYGLDV	63	0.0347222	Lambda												TRUE	TRUE	FALSE	FALSE	CAGTCTGCCCTGACTCAGCCTGCCTCCGTGTCTGGGTCTCCTGGACAATCGATCACCATCTCCTGCGCTGGAACCAACCGTGACGTTGGTTCCTATAACTCTGTCTCCTGGTACCAACAGTACCCAGGCAAAGCCCCCAAACTCCTGATTTATGAGGTCAGTGATCGGCCCTCAGGGGTTTCTAAGCGCTTCTCTGGCTCCAAGTCTGGCAACACGGCCTCCCTGACCATCTCTGGGCTCCAGGCTGAGGACGAGGCTAATTATTACTGCAGCTCATATATAACTAGCAGCACTCTCGTGGTCTTCGGCGGAGGGACCAAGCTGACCGTCCTA	QSALTQPASVSGSPGQSITISCAGTNRDVGSYNSVSWYQQYPGKAPKLLIYEVSDRPSGVSKRFSGSKSGNTASLTISGLQAEDEANYYCSSYITSSTLVVFGGGTKLTVL	IGLV2-14*01	IGLJ2*01	SSYITSSTLVV	33	0.0481481	hY300A12771
hY300A12786		469		377.651	2.294		1.921	2.827	0.0439	0.052		0.0442	3.1797	3.2641		3.2	0.815858	0.88911	0.979747	0.963727	0.754255	TRUE	TRUE	FALSE	FALSE	GAAGTGCAGCTGGTAGAGTCTGGGGGAGGCTTGGTACAGCCTGGCAGGTCCCTGAGACTCTCCTGTGCAGCCTCTGGATTCACCTTTGATGATTATGCCATGCACTGGGTCCGACAAGCTCCAGGGAAGGGCCTGGAGTGGGTCTCTGGTATTAGTCGGCATAGTGAGTACATAGGCTATGCGGACTCTGTGAAGGGCCGATTCACCATCTCCAGGGACAACGCCAAGAACTCCCTCTTTCTGCAAATGAACAGTCTGAGAACTGAGGACACGGCCTTGTATTTCTGTGCAAAAGATCGACTAGATATACGATCTACTGCCTGGTTATTACCTCCATACTACTACTATGGTATGGACGTCTGGGGCCAAGGGACCACGGTCACCGTCTCTTCA	EVQLVESGGGLVQPGRSLRLSCAASGFTFDDYAMHWVRQAPGKGLEWVSGISRHSEYIGYADSVKGRFTISRDNAKNSLFLQMNSLRTEDTALYFCAKDRLDIRSTAWLLPPYYYYGMDVWGQGTTVTVSS	IGHV3-9*01	IGHD3-9*01	IGHJ6*02	AKDRLDIRSTAWLLPPYYYYGMDV	72	0.0486111	Kappa	TRUE	TRUE	FALSE	FALSE	GACATCCAGATGACCCAGTCTCCATCCTCCCTGTCTGCATCTGTAGGAGACAGAGTCACCATCACTTGCCGGGCAAGTCAGGATGTAAGCAACTATTTAAATTGGTATCAACAGAAACCAGGGAAAGCCCCTAAGCTCCTGATCTATGCTGCATCCAATTTGGAAACTGGGGTCCCATCAAGGTTCAGTGGCAGTGGATCTGGGACAGATTTCACTCTCACCATCAGCAGCCTGCAGCCTGAAGATTTTGCAACTTATTACTGTCAACAGATTTACAATACTCCACCGTTCACTTTCGGCCCTGGGACCAAAGTGGATATCAAA	DIQMTQSPSSLSASVGDRVTITCRASQDVSNYLNWYQQKPGKAPKLLIYAASNLETGVPSRFSGSGSGTDFTLTISSLQPEDFATYYCQQIYNTPPFTFGPGTKVDIK	IGKV1-39*01	IGKJ3*01	QQIYNTPPFT	30	0.0492424												hY300A12786
hY300A12813	DH1530.19	469	CD4bs_S365P-sensitive	377.651	3.1966		0.0479	3.2464	3.464	0.046		3.2394	3.3301	2.1104		0.048	0.959917	-0.0664703	0.154324	-0.110323		TRUE	TRUE	FALSE	FALSE	CAGGTGCAGTTGGTGGAGTCTGGGGGAGGCTTGGTCAAGCCTGGAGGGTCCCTGAGACTCTCCTGTGCAGCCTCTGGATTCACCTTCAGTGACTTCTACATGACTTGGATCCGCCAGGCTCCAGGGAAGGGGCTGGAGTGGATTTCATATATTACTAATACTGGTAGGACCATGTACTACGCAGACTCTGTGAAGGGCCGGTTCACCATCTCCAGGGACAACGCCAGGAACTCATTGTATCTACAAATGAACAGCCTGAGAGCCGAGGACACGGCCCTATATTACTGTGCGAGAGATCGTGGTAGTATAGCAGCTCGTCTCGACAACTGGTTCGACCTCTGGGGCCAGGGAACACTGGTCACCGTCTCCTCA	QVQLVESGGGLVKPGGSLRLSCAASGFTFSDFYMTWIRQAPGKGLEWISYITNTGRTMYYADSVKGRFTISRDNARNSLYLQMNSLRAEDTALYYCARDRGSIAARLDNWFDLWGQGTLVTVSS	IGHV3-11*01	IGHD6-6*01	IGHJ5*02	ARDRGSIAARLDNWFDL	51	0.0590278	Lambda												TRUE	TRUE	FALSE	FALSE	TCCTATGAGCTGACTCAGCCACCCTCAGTGTCCGTGTCCCCAGGAGAGACAGCCAGCATCATCTGTTCTGGAGATAAATTGGGAGATAAATATGTTTCCTGGTATCAACAGAGGCCAGGCCAGTCCCCTGTATTGGTCATCTATCAAGATTCCAAGCGGCCCTCAGGGATCCCTGAACGATTCTCTGGCTCCAACTCTGGGAACACAGCCACTCTGACCATCAGCGGGACCCAGGCTATGGATGAGGCTTACTATTACTGTCAGGCGTGGGACGACACCACTGCGGTATTCGGCGGTGGGACCAAGCTGACCGTCCTAC	SYELTQPPSVSVSPGETASIICSGDKLGDKYVSWYQQRPGQSPVLVIYQDSKRPSGIPERFSGSNSGNTATLTISGTQAMDEAYYYCQAWDDTTAVFGGGTKLTVL	IGLV3-1*01 F	IGLJ2*01 F	CAGGCGTGGGACGACACCACTGCGGTA	27	0.0536398	hY300A12813
hY300A12831	DH1542.2	469	CD4bs_S365P-sensitive	377.651	0.0578		0.0568	0.0604	0.0658	0.0626		0.0772	3.399	3.5783		3.3664	0.559616	0.158194	0.601965	0.238384	0.363745	TRUE	TRUE	FALSE	FALSE	CAGGTTCAGCTGGTGCAGTCTGGAGCTGAGGTGAAGAAGCCTGGGGCCTCAGTGAAGATCTCCTGCAAGGCTTCTGGTTACACCTTTACCAGCTATGTTATCAGCTGGGTGCGACAGGCCCCTGGACAAGGGCTTGAGTGGATGGGATGGATCAGCGTTTATAATGGTAACACAAAGTATGCACAGAAGCTCCAGGGCAGAGTCACCATGACCACAGACACATCCACGAGCACAGCCTACATGGACCTGAGGAGCCTGAGATCTGACGACACGGCCGTATATTACTGTGCGAGATTTATGACGTCCGCTACAGGTCCGGGCACTCATTTTTTTAATATCTGGGGCCAAGGGACAATGGTCACCGTCTCTTCA	QVQLVQSGAEVKKPGASVKISCKASGYTFTSYVISWVRQAPGQGLEWMGWISVYNGNTKYAQKLQGRVTMTTDTSTSTAYMDLRSLRSDDTAVYYCARFMTSATGPGTHFFNIWGQGTMVTVSS	IGHV1-18*01	IGHD3-10*01	IGHJ3*02	ARFMTSATGPGTHFFNI	51	0.0243056	Kappa	TRUE	TRUE	FALSE	FALSE	GAAATTGTGTTGACGCAGTCTCCAGGCACCCTGTCTTTGTCTCCAGGGGAAAGAGCCACCCTCTCCTGCAGGGCCAGTCAGAGTGTTAGCAGCAGCTACTTAGCCTGGTACCAGCAGAAACCTGGCCAGGCTCCCAGGCTCCTCATCTATGGTGCATCCAGCAGGGCCACTGGCATCCCGGACAGGTTCAGTGGCAGTGGGTCTGGGACAGACTTCACTCTCACCATCAGCAGACTGGAGCCTGAAGATTTTGCAGTGTATTACTGTCAGCAGTATGGAGCTTTTGGCCAGGGGACCAAGCTGGAGATCAAA	EIVLTQSPGTLSLSPGERATLSCRASQSVSSSYLAWYQQKPGQAPRLLIYGASSRATGIPDRFSGSGSGTDFTLTISRLEPEDFAVYYCQQYGAFGQGTKLEIK	IGKV3-20*01	IGKJ2*01	QQYGA	15	0.00374532												hY300A12831
hY300A12844		469		377.651	0.044		0.045	0.0448	0.0478	0.0445		0.0437	0.0467	0.0621		0.0488	0.187726	-0.0449271	0.605626	0.240501	0.712645	TRUE	TRUE	FALSE	FALSE	CAGGTTCAGCTGGTGCAGTCTGGAGCTGAGGTGAAGAAGCCTGGGGCCTCAGTGAAGGTCTCCTGCAAGGCTTCTGGTTACACCTTTACCAGCTATGGTATCAGCTGGGTGCGACAGGCCCCTGGACAAGGGCTTGAGTGGATGGGATGGATCAGCGCTTACAATGGTAACACAAACTATGCACAGAAGCTCCAGGGCAGAGTCACCATGACCACAGACACATCCACGAGCACAGCCTACATGGAGCTGAGGAGCCTGAGATCTGACGACACGGCCGTGTATTACTGTGCGAGGCTACAGGGGACTCAATATTGTACTAATGGTGTATGCTTACCGGTGAATGAGGGCAGAAAGAGCTACTACTACTACGGTATGGACGTCTGGGGCCAAGGGACCACGGTCACCGTCTCCTCA	QVQLVQSGAEVKKPGASVKVSCKASGYTFTSYGISWVRQAPGQGLEWMGWISAYNGNTNYAQKLQGRVTMTTDTSTSTAYMELRSLRSDDTAVYYCARLQGTQYCTNGVCLPVNEGRKSYYYYGMDVWGQGTTVTVSS	IGHV1-18*01	IGHD2-8*01	IGHJ6*02	ARLQGTQYCTNGVCLPVNEGRKSYYYYGMDV	93	0	Kappa	TRUE	TRUE	FALSE	FALSE	GAAATAGTGATGACGCAGTCTCCAGCCACCCTGTCTGTGTCTCCAGGGGAGAGAGTCACCCTCTCCTGCAGGGCCAGTCAGAGTATTGGCGACAACTTAGCCTGGCACCAGCACAAACCTGGCCAGCCTCCCAGGCTCCTCATGTATGGTGCATCCACAAGGGCCACTGATATCCCAGCCAGGTTCAGTGGCAGTGGGTCTGGGACAGAGTTCACTCTCACCATCACCGGCCTGCAGTCTGACGATTTTGCAGTTTATTACTGTCAGCAGTATAATGACTGGCCTCCGGTCACTTTCGGCGGAGGGACCAAGGTAGAGATCAAA	EIVMTQSPATLSVSPGERVTLSCRASQSIGDNLAWHQHKPGQPPRLLMYGASTRATDIPARFSGSGSGTEFTLTITGLQSDDFAVYYCQQYNDWPPVTFGGGTKVEIK	IGKV3-15*01	IGKJ4*01	QQYNDWPPVT	30	0.0568182												hY300A12844
hY300A12862	DH1832.2	469	V1/V3_NSEM	377.651	2.8579		2.9186	3.0711	0.0726	0.0733		0.0644	3.5906	3.6254		3.584	0.451828	0.514965	0.906761	0.822573	0.62915	TRUE	TRUE	FALSE	FALSE	CAGGTGCAGTTGGTGCAGTCTGGGGCTGAGGTGAAGAAGCCTGGGTCCTCGGTGAAGGTCTCCTGCAAGGCTTCTGGAGGCACCTTCAGCAGTTATGCTATCAGCTGGGTGCGACAGGCCCCTGGACAAGGGCTTGAGTGGATGGGAGGGATCGTCCCTATCTTTGGAACAGCACACTACGCACAGAAGTTCCAGGGCAGAGTCACGATTACCGCGGACAAATCCACGAACACAGCCTACATGGAGTTGAGCAGCCTGAGATCTGAGGACACGGCCGTGTATTACTGTGGGAGCCTTACTACGCGATTTGACTGGTTATTGGATCACTACTACTTCTACACTATGGACGTCTGGGGCCAAGGGACCACGGTCACCGTCTCCTCA	QVQLVQSGAEVKKPGSSVKVSCKASGGTFSSYAISWVRQAPGQGLEWMGGIVPIFGTAHYAQKFQGRVTITADKSTNTAYMELSSLRSEDTAVYYCGSLTTRFDWLLDHYYFYTMDVWGQGTTVTVSS	IGHV1-69*06	IGHD3-9*01	IGHJ6*02	GSLTTRFDWLLDHYYFYTMDV	63	0.0243056	Kappa	TRUE	TRUE	FALSE	FALSE	GACATCCAGATGACCCAGTCTCCATCCTCCCTGTCTGCATCTGTAGGAGACAGAGTCACCATCACTTGCCGGGCAAGTCAGAGCATTAGCAACTATTTAAATTGGTATCAGCAGAAACCAGGGAAAGCCCCTAAGCTCCTGATCTATGCTGCATCCAGTTTGCAAAGTGGGGTCCCATCAAGGTTCAGTGGCAGTGGATCTGGGACAGATTTCACTCTCACCATCAGCAGTCTGCAGCCTGAAGATTTTGCAACTTATTACTGTCAACAGAATTATAGTAACCCTCGGACGTTCGGCCAAGGGACCAAGGTGGAAATCAAA	DIQMTQSPSSLSASVGDRVTITCRASQSISNYLNWYQQKPGKAPKLLIYAASSLQSGVPSRFSGSGSGTDFTLTISSLQPEDFATYYCQQNYSNPRTFGQGTKVEIK	IGKV1-39*01	IGKJ1*01	QQNYSNPRT	27	0.0113636												hY300A12862
hY300A12904	DH1530.28	469	CD4bs_S365P-sensitive	377.651	3.2493		0.0449	3.1714	3.3992	0.0465		3.3267	3.3628	3.2583		0.0489	0.99123	-0.17788	-0.548438	-0.238953		TRUE	TRUE	FALSE	FALSE	CAGGTGCAGCTGGTGGAGTCTGGGGGAGGCTTGGTCAAGCCTGGAGGGTCCCTGAGACTCTCCTGTGCAGCCTCTGGATTCACCTTCAGTGACTTTTACATGACTTGGATCCGCCAGGCTCCAGGGAAGGGGCTGGAGTGGATTTCATATATTACTCCTAGTGGTAGGACCATGTACTACGCAGACTCTGTGAAGGGCCGATTCACCATCTCCAGGGACAACGCCAAGAACTCACTGTATCTGCAAATGAACAGCCTGAGAGCCGAGGACACGGCCCTATATTACTGTGTGAGAGATCGTGGTAGTATAGCAGCTCGTCTCGACAACTGGTTCGACGCCTGGGGCCAGGGAACCCGGGTCATCGTCTCCTCA	QVQLVESGGGLVKPGGSLRLSCAASGFTFSDFYMTWIRQAPGKGLEWISYITPSGRTMYYADSVKGRFTISRDNAKNSLYLQMNSLRAEDTALYYCVRDRGSIAARLDNWFDAWGQGTRVIVSS	IGHV3-11*01	IGHD6-6*01	IGHJ5*02	VRDRGSIAARLDNWFDA	51	0.0451389	Lambda												TRUE	TRUE	FALSE	FALSE	TCCTATGAGCTGACTCAGCCACCCTCAGTGTCCGTGTCCCCAGGACAGACAGCCAGTATCACCTGCTCTGGAGATAAATTGGGGGATAAATATGCTTCCTGGTATCAGCAGAGGCCAGGCCAGTCCCCTGTATTGGTCATCTATCAAGATGCCAAGCGGCCCTCAGGGATCCCTGAGCGATTCTCTGGCTCCAATTCTGGGAACACAGCCACTCTGACCATCAGCGGGACCCAGGCTATGGATGAGGCTTACTATCACTGTCAGGCATGGGACAGCACCACTGCGGTCTTCGGCGGTGGGACCAAGCTGACCGTCCTAG	SYELTQPPSVSVSPGQTASITCSGDKLGDKYASWYQQRPGQSPVLVIYQDAKRPSGIPERFSGSNSGNTATLTISGTQAMDEAYYHCQAWDSTTAVFGGGTKLTVL	IGLV3-1*01 F	IGLJ2*01 F	CAGGCATGGGACAGCACCACTGCGGTC	27	0.0383142	hY300A12904
hY300A12908	DH1724.2	469		377.651	2.6976		2.9412	1.8574	0.0507	0.0496		0.0509	3.3803	3.34		3.3959	0.905393	0.948209	0.909252	0.972357	0.861448	TRUE	TRUE	FALSE	FALSE	CAGGTGCAGCTGCAGGAGTCGGGCCCAGGACTGGTGAAGCCTTCACAGACCCTGTCCCTCACCTGCACTGTGTCTGGTGGCCCCATCAGCAGTGGCGGTCACTACTGGACCTGGATCCGCCAGCACCCAGGGAAGGGCCTGGAGTGGATTGGGTACATCTATTACAACGGGGGCACCTATTACAACCCGTCCCTCAGGAGTCGAGTTGCCATGTCAGTTGACACGTCTAAGAACCAGTTCTCCCTGAAGTTGAGCTCTGTGACGGCCGCGGACACGGCCGTGTATTTCTGTGCGAGAGATGCACCACACTGTACTAATGGTGTGTGCTATAGGGCTCTAGACTTCTGGGGCCAGGGAACCCTGGTCACCGTCTCCTCA	QVQLQESGPGLVKPSQTLSLTCTVSGGPISSGGHYWTWIRQHPGKGLEWIGYIYYNGGTYYNPSLRSRVAMSVDTSKNQFSLKLSSVTAADTAVYFCARDAPHCTNGVCYRALDFWGQGTLVTVSS	IGHV4-31*03	IGHD2-8*01	IGHJ4*02	GCGAGAGATGCACCACACTGTACTAATGGTGTGTGCTATAGGGCTCTAGACTTC	54	0.0551724	K/L	TRUE	TRUE	FALSE	FALSE	GAAATAGTGATGACGCAGTCTCCAGCCACCCTGGCTGTGTCTCCAGGGGAAAGAGCCACCCTCTCCTGCAGGGCCAGTCAGAGTGTTAGCAGCAACTTAGCCTGGTATCAGCAGAGACCTGGCCAGGCTCCCAGGCTCCTCATCTATGGTGCATCCACCAGGGCCACTGGTATCCCAGCCAGGTTCAGTGGCAGTGGGTCTGGGACAGAGTTCACTCTCACCATCAGCAGCCTGCAGTCTGAAGATTTTGCAGTTTATCACTGTCAGCAGTATAATAACTGGTCGCCGCACACTTTCGGCCAGGGGACCAAGCTGGAGATCAAA	EIVMTQSPATLAVSPGERATLSCRASQSVSSNLAWYQQRPGQAPRLLIYGASTRATGIPARFSGSGSGTEFTLTISSLQSEDFAVYHCQQYNNWSPHTFGQGTKLEIK	IGKV3-15*01	IGKJ2*01	CAGCAGTATAATAACTGGTCGCCGCACACT	30	0.0151515	TRUE	TRUE	FALSE	FALSE	CAGCCTGTATTTACGCAGCCGCCCTCAGTATCTGCGGCCCCAGGACAGAAGGTCACCATCTCCTGCTCTGGAAGCAGCTCCAACATTGGGAATAATTATGTATCCTGGTACCAGCAAGTCCCAGGAACAGCCCCCAAACTCCTCATTTCTGACAATAATAAGCGACCCTCAGGGATTCCTGACCGATTCTCTGGCTCCAAGTCTGGCACGTCAGCCACCCTGGGCATCACCGGACTCCAGACTGGGGACGAGGCCGATTATTACTGCGAAACATGGGATAGCAGCCTGAGTGCTTATGTCTTCGGAACTGGGACCAAGGTCACCGTCCTA	QPVFTQPPSVSAAPGQKVTISCSGSSSNIGNNYVSWYQQVPGTAPKLLISDNNKRPSGIPDRFSGSKSGTSATLGITGLQTGDEADYYCETWDSSLSAYVFGTGTKVTVL	IGLV1-51*01	IGLJ1*01	ETWDSSLSAYV	33	0.0262172	hY300A12908
hY300A12940		469		377.651	0.0449		0.044	0.0443	0.0483	0.044		0.0506	3.596	3.6418		3.591	0.18135	0.0136049	0.747699	0.440047	0.686075	TRUE	TRUE	FALSE	FALSE	CAGGTGCAGCTGGTGCAGTCTGGGGCTGAGGTGAAGAAGCCTGGGGCCTCAGTGAAGGTCTCCTGCAAGGCTTCTGGATACAGTTTCACCGGCTACTTTATGCACTGGGTGCGACAGGCCCCTGGACAAGGGCTTGAGTGGATGGGATGGATCAACCCTGTCAGTGGTGACACAAAGTATGTACAGAAGTTTCAGGGCAGGGTCACCATGACCAGGGACACGTCCATCAGCACAGTCTACATGGAGCTGAGCAGGCTAAGATCTGACGACGCGGCCGTTTATTACTGTGCGAGAGATTATCCTATGGTTCGGGGGATTATTACATACCTCTTTGACTACTGGGGCCAGGGAACCCTGGTCACCGTCTCCTCA	QVQLVQSGAEVKKPGASVKVSCKASGYSFTGYFMHWVRQAPGQGLEWMGWINPVSGDTKYVQKFQGRVTMTRDTSISTVYMELSRLRSDDAAVYYCARDYPMVRGIITYLFDYWGQGTLVTVSS	IGHV1-2*02	IGHD3-10*01	IGHJ4*02	ARDYPMVRGIITYLFDY	51	0.0416667	Kappa	TRUE	TRUE	FALSE	FALSE	GGCATCCAGATGACCCAGTCTCCATCCTCCCTGTCTGCATCTGTAGGAGACAGAGTCACCATCACTTGCCAGGCGAGTCAGGACATTAGCAACTACTTAAATTGGTATCAGCAGAAACCAGGGAGAGCCCCTAAGTTCCTGATCTACGATGCATCCAATTTCAAAACAGGGGTCCCATCAAGGGTCAGTGGAAGTGGATCTGGGACAGATTTTACTTTCAGCATCAGCAGCCTGCATTCTGAAGGTATTGCAACATATTACTGTCAACAGCATGATAATCTCCCTTTCGGCGGAGGGACCAAGGTGGAGATCAAA	GIQMTQSPSSLSASVGDRVTITCQASQDISNYLNWYQQKPGRAPKFLIYDASNFKTGVPSRVSGSGSGTDFTFSISSLHSEGIATYYCQQHDNLPFGGGTKVEIK	IGKV1D-33*01	IGKJ4*01	QQHDNLP	21	0.0416667												hY300A12940
hY300A12988		332		377.651	3.2907		3.163	2.8948	0.0626	0.0547		0.0486	3.2721	3.1824		3.1824	0.973802	0.994882	1.00315	0.996168	0.954504	TRUE	TRUE	FALSE	FALSE	CAGGTGCTGCTGGTGGAGTCTGGGGGAGGCGTGGTCCAGCCTGGGAGGTCCCTGAGACTCTCCTGTGCAGCCTCTGGATTCACCTTCAGTAGCTATGGCATGCACTGGGTCCGCCAGGCTCCAGGCAAGGGGCTGGAGTGGGTGGCAGTTATCTCATATGATGGAAGTTACAAAGATTATGCAGACTCCGTGAAGGGCCGACTCACCATCTCCAGAGACAACTCGAAGAACACGGTGTATCTGCAAATGAACAGCCTGAGAGGTGAAGACACGGCTGTGTATTACTGTGCGAAAGATCGCCCCTACATAACAACATCTGGAAAGGGGAACTGGTTCGACCCCTGGGGCCAGGGAACCCTGGTCACCGTCTCCTCA	QVLLVESGGGVVQPGRSLRLSCAASGFTFSSYGMHWVRQAPGKGLEWVAVISYDGSYKDYADSVKGRLTISRDNSKNTVYLQMNSLRGEDTAVYYCAKDRPYITTSGKGNWFDPWGQGTLVTVSS	IGHV3-30*18	IGHD6-13*01	IGHJ5*02	AKDRPYITTSGKGNWFDP	54	0.0416667	Kappa	TRUE	TRUE	FALSE	FALSE	GACATCCAGATGACCCAGTCTCCATCTTCTGTGTCTGCATCTGTAGGAGACAGAGTCACCATCACTTGTCGGGCGAGTCAGGATATTAGCAGCTGGTTAGCCTGGTATCAGCAGAAACCAGGGAAGGCCCCTAAACTCCTGATCTATGCTGCATCCACTTTGCAAAGTGGGGTCCCATCAAGGTTCAGCGGCAGTGGATCTGGGACAGATTTCACTCTCACTATCAGCAGCCTGCAGCCTGAAGATTTTGCAACTTACTTTTGTCAACAGGGTACGAGTTCCCCGATCACCTTCGGCCAAGGGACACGACTGGAGATTAAA	DIQMTQSPSSVSASVGDRVTITCRASQDISSWLAWYQQKPGKAPKLLIYAASTLQSGVPSRFSGSGSGTDFTLTISSLQPEDFATYFCQQGTSSPITFGQGTRLEIK	IGKV1D-12*01	IGKJ5*01	QQGTSSPIT	27	0.0189394												hY300A12988
hY300A12994	DH1719.7	332	V1/V3_NSEM	377.651	3.3847		3.3667	3.2928	0.0533	0.0492		0.0428	3.461	3.3681		3.3681	0.996351	1.00078	0.985116	0.997234	0.950786	TRUE	TRUE	FALSE	FALSE	CTGGAGCAGGTGGTGGAGTCTGGGGGAGGCGTGGTCCAGCCTGGGACGTCCCTGAGACTCTCCTGTGCAGCCTCTGGATTCACCTTCGATGCCTATGGCATGCACTGGGTCCGCCAGCCTCCAGGCAAGGGGCTGGAGTGGGTGGCCCTTATCTCATATCATGGAAGTGATACATGGTTTGCAGACTCCGTGATGGGCCGATTCACCATCTCCAGAGACAATTCCAAGAACACGGTGTATCTGCAAATGAACAGTGTGAGAGCTGAGGACACGGCTGTCTATTTCTGTGCGAAAGATCGTCCATATTGTACTGCTACCAAGTGCTCTAATTGGTTGGACCCCTGGGGCCAGGGAACCCTGGTCACCGTCTCCTCA	MEQVVESGGGVVQPGTSLRLSCAASGFTFDAYGMHWVRQPPGKGLEWVALISYHGSDTWFADSVMGRFTISRDNSKNTVYLQMNSVRAEDTAVYFCAKDRPYCTATKCSNWLDPWGQGTLVTVSS	IGHV3-30*18	IGHD2-2*02	IGHJ5*02	AKDRPYCTATKCSNWLDP	54	0.0833333	Kappa	TRUE	TRUE	FALSE	FALSE	GACATCCAGATGACCCAGTCTCCATCTTCTGTGTCTGCATCTGTCGGAGACAGAGTCACCATCACTTGTCGGGCGAGTCAGGGTGTTGCCAATTGGTTAGCCTGGTATCAGCAGAAACCAGGGAAGGGCCCTAAGCTCCTGATCTATGCTGCAACCACTTTGCAAACTGGGGTCCCATCAAGGTTCAGCGGCAGTGGATCTGGGACAGATTTCACTCTCACCATCAGCAGCCTGCAGCCTGAAGATTTTGCAACTTACTATTGTCAACAGACTAACAGTTCCCCGCTCACTTTCGGCGGAGGGACCAAGGTGGAGATGAAA	DIQMTQSPSSVSASVGDRVTITCRASQGVANWLAWYQQKPGKGPKLLIYAATTLQTGVPSRFSGSGSGTDFTLTISSLQPEDFATYYCQQTNSSPLTFGGGTKVEMK	IGKV1-12*01	IGKJ4*01	QQTNSSPLT	27	0.0454545												hY300A12994
hY300A13004	DH1716.2	332	V1/V3_NSEM	97.9192	3.1948		3.0951	2.9811	0.0489	0.0446		0.0442	3.0736	2.8068		2.8068	0.995983	1.00007	0.999751	0.996179	0.995998	TRUE	TRUE	FALSE	FALSE	CAGGTGCAGCTGGTGGAGTCTGGGGGAGGCGTGGTCCAGCCTGGGAGGTCCCTGAGACTCTCCTGTGCAGCGTCGGGATTCACCTTCAGTAGCCGTGGCATGCACTGGGTCCGCCAGGCTCCAGGCAAGGGGCTGGAGTGGTTGGCAGTTATTTGGTATGATGGAAGCAATAAATACTATATAGACCCCGTGAAGGGCCGATTCACCATCTCCAGAGACAATTCCAAGAACACCCTGTACCTGCAAATGAACAGCCTGAGAGCCGAAGACACGGGTGTATATTTCTGTGCGACAGAGTCAACCACAAGTGGGAGCCTCGGGCACTGGGGCCAGGGAACCCCGGTCACCGTCTCCCCA	QVQLVESGGGVVQPGRSLRLSCAASGFTFSSRGMHWVRQAPGKGLEWLAVIWYDGSNKYYIDPVKGRFTISRDNSKNTLYLQMNSLRAEDTGVYFCATESTTSGSLGHWGQGTPVTVSP	IGHV3-33*01	IGHD1-26*01	IGHJ4*02	ATESTTSGSLGH	36	0.0520833	Kappa	TRUE	TRUE	FALSE	FALSE	GATATTGTGATGACTCAGTCTCCACTCTCCCTGCCCGTCACCCCTAAAGAGCCGGCCTCCATCTCCTGCAGGTCTAGTCAGAGCCTCCTGCACAGTAATGGACGCCACTATTTGGATTGGTACCTGCAGAAGCCAGGGCAGTCTCCACAACTCCTGATCTATATGGCTTCTTATCGGGCCTCCGGGGTCCCTGACAGGTTCAGTGGCAGTGCATCAGGTACAGATTTTACACTGAAAATTAGCAGAGTGGAGGCTGAAGATGTTGGGGTTTATTACTGCATGCAAGGTCTACAAACTCCGATCACCTTCGGCCAAGGGACACGACTGGAGATTGCA	DIVMTQSPLSLPVTPKEPASISCRSSQSLLHSNGRHYLDWYLQKPGQSPQLLIYMASYRASGVPDRFSGSASGTDFTLKISRVEAEDVGVYYCMQGLQTPITFGQGTRLEIA	IGKV2-28*01	IGKJ5*01	MQGLQTPIT	27	0.0501792												hY300A13004
hY300A13009	DH1719.8	332	V1/V3_NSEM	9.12431	3.0429		2.9781	1.2837	0.051	0.0447		0.0421	3.114	3.0058		3.0058	0.876434	0.92786	0.984576	0.992357	0.342209	TRUE	TRUE	FALSE	FALSE	CAGGTGCAACTGGTGGAGTCTGGGGGAGGCGTGGTCCAGCCTGGGAGGTCCCTGAGACTCTCCTGTGCAGCCTCTGGATTCACCTTCAGTGCCTATGGCATACACTGGGTCCGCCAGGCTCCAGGCAAGGGGCTGGAGTGGGTGGCACTTATAGCATATGATGGCAGTAATGAATACTATGCAGACTCCGTGAAGGGCCGATTCACCATCTCCAGAGACAATTCCAAGAACACGCTGTATCTCCAAATGAGCAGCCTGAGAGCTGAGGACACGGCTGTGTATTATTGTGCGAAAGATCGTCCATATTGTACTAGTGCGAGCTGCTCTAACTGGTTCGACCCCTGGGGCCAGGGAACCCTGGTCACCGTCTCCTCA	QVQLVESGGGVVQPGRSLRLSCAASGFTFSAYGIHWVRQAPGKGLEWVALIAYDGSNEYYADSVKGRFTISRDNSKNTLYLQMSSLRAEDTAVYYCAKDRPYCTSASCSNWFDPWGQGTLVTVSS	IGHV3-30*18	IGHD2-2*02	IGHJ5*02	AKDRPYCTSASCSNWFDP	54	0.0381944	Kappa	TRUE	TRUE	FALSE	FALSE	GACATCCAGATGACCCAGTCTCCATCTTCTGTGTCTGCATCTGTAGGAGACAGAGTCACCATCACTTGTCGGGCGAGTCAGGGTATTAGCACCTGGTTAGCCTGGTATCAGCAGAAACCAGGGAAAGCCCCTAACCTCCTGATCTATGCTGCATCCACTTTGCAAAGTGGGGTCCCATCAAGGTTCAGCGGCAGTGGATCTGGGACAGAATTCACTCTCACCATCAGCAGCCTGCAGCCTGAAGATTTTGCAACTTACTATTGTCAACAGGCTAACAGTTCCCCGCTCACTTTCGGCGGAGGGACCAAGGTGGAGATGAAA	DIQMTQSPSSVSASVGDRVTITCRASQGISTWLAWYQQKPGKAPNLLIYAASTLQSGVPSRFSGSGSGTEFTLTISSLQPEDFATYYCQQANSSPLTFGGGTKVEMK	IGKV1-12*01	IGKJ4*01	QQANSSPLT	27	0.0189394												hY300A13009
hY300A13032		332		33.9758	3.0431		3.1794	3.059	0.046	0.0436		0.0389	3.0683	2.9018		2.9018	0.990946	0.999852	0.992327	0.996936	0.974748	TRUE	TRUE	FALSE	FALSE	CAGGTGCAGCTGGTGGAGTCTGGGGGAGGCGTGGTCCAGCCTGGGAGGTCCCTGAGACTGTCCTGTGCAGCGTCTGGATTCACCTTCAGTGCCTTTGGCATACACTGGGTCCGCCAGGCTCCAGGCAAGGGGCTGGAGTGGGTGGCAGTTATCTCATATGATGGAAGTAATAAATACTATGGAGACTCCGTGAAGGGCCGATTCACCATCTCCAGAGACAATTCCAGGAACACGCTGTATCTGCAAATGAACAGCCTGAGAGCCGAGGACACGGCTGTGTATTACTGTGCGACGGAAGGATATACCGCCGACGCCCTCGGCTACTGGGGCCAGGGAACCCTGGTCACCGTCTCGTCA	QVQLVESGGGVVQPGRSLRLSCAASGFTFSAFGIHWVRQAPGKGLEWVAVISYDGSNKYYGDSVKGRFTISRDNSRNTLYLQMNSLRAEDTAVYYCATEGYTADALGYWGQGTLVTVSS	IGHV3-30*18	IGHD5-12*01	IGHJ4*02	ATEGYTADALGY	36	0.0347222	Kappa	TRUE	TRUE	FALSE	FALSE	GAAATAGTGCTGACGCAGTCTCCAGCCACCCTGTCTGTGACTCCAGGGGAAAGAGCCACCCTCTCCTGCAGGGCCAGTCAGAGTGTTAGTAGCAACTTAGCCTGGTACCAGCAGAAACCTGGCCAGGCTCCCAGGCTCCTCATCTATGGTGCATCCAGCAGGGCCACTGGTATCCCAGCCAGGTTCAGTGGCAGTGGGTCTGGGACAGAGTTCACTCTCACCATCACCAGCCTGCAGTCTGAAGATTTTGCAGTTTATTACTGTCAGCAGTATAATAACTGGCCGCTCACTTTCGGCGGAGGGACCAAGGTGGAGATCAGA	EIVLTQSPATLSVTPGERATLSCRASQSVSSNLAWYQQKPGQAPRLLIYGASSRATGIPARFSGSGSGTEFTLTITSLQSEDFAVYYCQQYNNWPLTFGGGTKVEIR	IGKV3-15*01	IGKJ4*01	QQYNNWPLT	27	0.0189394												hY300A13032
hY300A13034	DH1718.12	332	V1/V3_NSEM	59.4213	2.953		3.369	2.3308	0.0453	0.0431		0.0411	3.3478	3.2472		3.2472	0.862772	0.958901	0.978403	0.982991	0.648881	TRUE	TRUE	FALSE	FALSE	GAGGAACAACTTTTGGAGTCTGGGGGAGGCTTGGTACAGCCTGGGGGGTCCCTGAGACTCTCCTGTGCAGCCTCTGGATTCAGCCTGAGCAGCTATGCCATGACCTGGGTCCGCCAGGCTCCAGGGAAGGGACTGGAGTGGGTCTCAGGTATTAGTAATAGTGGTGATAAAACATACTACGCAGACTCCGTGAAGGGCCGGTTCACCGTCTCCAGGGACAATTCCAAGAACATGCTATTTCTGCAAGTGAGCAGCCTGAGACCCGAGGACACGGCCGTCTATTACTGTGCGAAAGATCCCGACGGATTACGATATTTTGCCTGGTTATTACCTGATGCTTTTAATATCTGGGGCCAAGGGACCCTGGTCACCGTCTCTTCA	EEQLLESGGGLVQPGGSLRLSCAASGFSLSSYAMTWVRQAPGKGLEWVSGISNSGDKTYYADSVKGRFTVSRDNSKNMLFLQVSSLRPEDTAVYYCAKDPDGLRYFAWLLPDAFNIWGQGTLVTVSS	IGHV3-23*01	IGHD3-9*01	IGHJ3*02	AKDPDGLRYFAWLLPDAFNI	60	0.0833333	Lambda												TRUE	TRUE	FALSE	FALSE	CAGTCTGTGCTGACGCAGCCGCCCTCAGTGTCTGGGGCCCCAGGGCAGAGGGTCACCATCTCCTGCACTGGGAGCAGCTCCAACATCGGGGCAGGTTTTGATGTACACTGGTACCAGCAACTTCCAGGAACAGCCCCCAAACTCCTCATCTATGGTAACACTAATCGGCCCTCAGGGGTCCCTGACCGATTCTCTGGCTCCAAGTCTGGCACCTCAGCCTCCCTGGCCATCTCTGGGCTCCAGGCTGACGATGAGGCTGATTATTACTGCCAGTCCTATGACAGCAGCCTGAGTGCCTTCTATGTCTTCGGAACTGGGACCAAGGTCACCGTCCTA	QSVLTQPPSVSGAPGQRVTISCTGSSSNIGAGFDVHWYQQLPGTAPKLLIYGNTNRPSGVPDRFSGSKSGTSASLAISGLQADDEADYYCQSYDSSLSAFYVFGTGTKVTVL	IGLV1-40*01	IGLJ1*01	QSYDSSLSAFYV	36	0.0222222	hY300A13034
hY300A13040	DH1716.17	332	V1/V3_NSEM	24.7532	2.3108		2.8286	1.8355	0.0485	0.0429		0.041	3.3884	3.12		3.12	0.88668	0.978707	0.993394	0.994838	0.468692	TRUE	TRUE	FALSE	FALSE	CAGGTGCAGCTGGTGGAGTCTGGGGGAGGCGTGGTCCAGCCTGGGAGGTCCCTGAGACTCTCCTGTGCAGCGTCTGGATTCACCTTCAGTAGCCGTGGCATGCACTGGGTCCGCCAGGCTCCAGGCAAGGGGCTGGAGTGGTTGGCAGTCATATGGTATGATGGAAGCAATAAATACTATATAGACTCCGTGAAGGGCCGATTCACCATCTCCAGAGACAATTCCAAGAACACGCTGTACCTGCAAATGAACAGCCTGAGAGCCGAGGACACGGCTGTATATTACTGTGCGACAGAGTCAACCACAAGTGGGAGCCTCGGGCACTGGGGCCAGGGAACCCCGGTCACCGTCTCCTCA	QVQLVESGGGVVQPGRSLRLSCAASGFTFSSRGMHWVRQAPGKGLEWLAVIWYDGSNKYYIDSVKGRFTISRDNSKNTLYLQMNSLRAEDTAVYYCATESTTSGSLGHWGQGTPVTVSS	IGHV3-33*01	IGHD1-26*01	IGHJ4*02	ATESTTSGSLGH	36	0.03125	Kappa	TRUE	TRUE	FALSE	FALSE	GATATTGTGATGACTCAGTCTCCACTCTCCCTGCCCGTCACCCCTAAAGAGCCGGCCTCCATCTCCTGCAGGTCTAGTCAGAGCCTCCTGCACAGTAATGGACACCACTATTTGGATTGGTACCTGCAGAAGCCAGGGCAGTCTCCACAACTCCTGATCTATATGGCTTCTTATCGGGCCTCCGGGGTCCCTGACAGGTTCAGTGGCAGTGCATCAGGTACAGATTTTACACTGAAAATTAGCAGAGTGGAGGCTGAAGATGTTGGGGTTTATTACTGCATGCAGGGTCTACAAACTCCGATCACCTTCGGCCAAGGGACACGACTGGAGATTGCA	DIVMTQSPLSLPVTPKEPASISCRSSQSLLHSNGHHYLDWYLQKPGQSPQLLIYMASYRASGVPDRFSGSASGTDFTLKISRVEAEDVGVYYCMQGLQTPITFGQGTRLEIA	IGKV2-28*01	IGKJ5*01	MQGLQTPIT	27	0.046595												hY300A13040
hY300A13047	DH1718.4	332	V1/V3_NSEM	39.259	3.1678		3.2974	2.7795	0.0447	0.043		0.0427	3.4157	3.3967		3.3967	0.985334	1.00026	0.994359	0.997263	0.813689	TRUE	TRUE	FALSE	FALSE	GAGGAGCAGCTGTTGGAGTCTGGGGGAGGCTTGGTACAGCCTGGGGGGTCCCTGAGACTCTCCTGTGCAGCCTCTGGATTCAGCCTGAGCAGCTATGCCATGACCTGGTTCCGCCAGGCTCCAGGGAAGGGACTGGAATGGGTCTCAGGCATTAGTAATAGTGGTGATACCACATATTACGCAGACTCCGTGAAGGGCCGGTTCACCATCTCCAGGGACAATTCCAAGAATACCCTTTATCTGCAAGTGGACAGTCTGAGAGCCGAGGACACGGCCGTGTACTACTGTGCGAAAGATCCCGACGGATTACGATCTTTTGCCTGGTTATTACCTGATGCTTTTAATATTTGGGGCCAAGGGACACTGGTCACCGTCTCTTCA	EEQLLESGGGLVQPGGSLRLSCAASGFSLSSYAMTWFRQAPGKGLEWVSGISNSGDTTYYADSVKGRFTISRDNSKNTLYLQVDSLRAEDTAVYYCAKDPDGLRSFAWLLPDAFNIWGQGTLVTVSS	IGHV3-23*01	IGHD3-9*01	IGHJ3*02	GCGAAAGATCCCGACGGATTACGATCTTTTGCCTGGTTATTACCTGATGCTTTTAATATT	60	0.0833333	K/L	TRUE	TRUE	FALSE	FALSE	GAAATAGTGATGACGCAGTCTCCAGCCACCCTGTCTGTGTCTCCAGGGGAAAGAGCCACCCTCTCCTGCAGGGCCAGTCAAAGTGTTGGCAGCAACTTAGCCTGGTACCAGCAGAAACCTGGCCAGGCTCCCAGGCTCCTCATCTATGGTGCATCCACCAGGGCCACTGGTATCCCAGCCAGGTTCAGTGGCAGTGGGTCTGGGACAGAGTTCACTCTCACCATCAGCAGCCTGCAGTCTGAAGATTTTGCAGTTTATTACTGTCAGCAGTTTAATAACTGGCCTCCGTACACTTTTGGCCAGGGGACCAAGCTGGAGATCAAA	EIVMTQSPATLSVSPGERATLSCRASQSVGSNLAWYQQKPGQAPRLLIYGASTRATGIPARFSGSGSGTEFTLTISSLQSEDFAVYYCQQFNNWPPYTFGQGTKLEIK	IGKV3-15*01	IGKJ2*01	CAGCAGTTTAATAACTGGCCTCCGTACACT	30	0.00757576	TRUE	TRUE	FALSE	FALSE	CAGTCTGTGCTGACGCAGCCGCCCTCAGTGTCTGGGGCCCCAGGGCAGAGGGTCACCATCTCCTGCGCTGGGAGCAGCTCCAACATCGGGGCAGGTTTTGATGTCCACTGGTACCAGCACCTTCCAGGAACAGCCCCCAAACTCCTCATCTATGGTAGCACTAATCGGCCCTCAGGGGTCCCTGACCGATTCTCTGGCTCCAAGTCTGGCACCTCAGCCTCCCTGGCCATCTCTGGGCTCCAGGCTGACGATGAGGCTGATTATTACTGCCAGTCCTATGACAACCGCCTGAGTGCCTTCTATGTCTTCGGAACTGGGACCAAGGTCACCGTCCTA	QSVLTQPPSVSGAPGQRVTISCAGSSSNIGAGFDVHWYQHLPGTAPKLLIYGSTNRPSGVPDRFSGSKSGTSASLAISGLQADDEADYYCQSYDNRLSAFYVFGTGTKVTVL	IGLV1-40*01	IGLJ1*01	CAGTCCTATGACAACCGCCTGAGTGCCTTCTATGTC	36	0.0333333	hY300A13047
hY300A13058	DH1718.13	332	V1/V3_NSEM	18.5535	3.2436		3.3444	2.8857	0.0482	0.0448		0.0445	3.235	3.0069		3.0069	0.991287	0.99629	0.997261	0.995705	0.981628	TRUE	TRUE	FALSE	FALSE	GAGGAACAACTATTGGAGTCTGGGGGAGGCTTGGTACAGCCGGGGGGGTCCCTGAGACTCTCCTGTGCAGCCTCTGGATTCAGTATGAGCAGCTATGCCATGACCTGGGTCCGCCAGGCTCCAGGGAAGGGACTGGAGTGGGTCTCAGGTATTAGTAATAGTGGTGATAAAACATACTACGCAGACTCCGTGAAGGGCCGGTTCACCGTCTCCAGGGACAATTCCAAGAACATGCTATTTCTGCAAGTGAGCAGCCTGAGACCCGAGGACACGGCCGTCTATTACTGTGCGAAAGATCCCGACGGATTACGATCTTTTGCCTGGCTATTACCTGATGCTTTTAATATCTGGGGCCAAGGGACCCTGGTCACCGTCTCTTCA	EEQLLESGGGLVQPGGSLRLSCAASGFSMSSYAMTWVRQAPGKGLEWVSGISNSGDKTYYADSVKGRFTVSRDNSKNMLFLQVSSLRPEDTAVYYCAKDPDGLRSFAWLLPDAFNIWGQGTLVTVSS	IGHV3-23*01	IGHD3-9*01	IGHJ3*02	AKDPDGLRSFAWLLPDAFNI	60	0.0902778	Lambda												TRUE	TRUE	FALSE	FALSE	CAGTCTGTGCTGACGCAGCCGCCCTCAGTGTCTGGGGCCCCAGGGCAGAGGGTCACCATCTCCTGCACTGGGAGCAGCTCCAACATCGGGGCAGGTTTTGATGTACACTGGTACCAGCAACTTCCAGGAACAGCCCCCAAACTCCTCATCTATGGTACCACTAATCGGCCCTCAGGGGTCCCTGACCGATTCTCTGGCTCCAAGTCTGGCACCTCAGCCTCCCTGGCCATCTCTGGGCTCCAGGCTGACGATGAGGCTGATTATTACTGCCAGTCCTATGACAGCAGCCTGAGTGCCTTCTATGTCTTCGGAACTGGGACCAAGGTCACCGTCCTA	QSVLTQPPSVSGAPGQRVTISCTGSSSNIGAGFDVHWYQQLPGTAPKLLIYGTTNRPSGVPDRFSGSKSGTSASLAISGLQADDEADYYCQSYDSSLSAFYVFGTGTKVTVL	IGLV1-40*01	IGLJ1*01	QSYDSSLSAFYV	36	0.0259259	hY300A13058
hY300A13098		332		21.2111	3.0037		3.1862	1.993	0.0654	0.0472		0.0446	3.4395	3.3094		3.3094	0.810443	0.942521	0.238538	0.0376351	0.645703	TRUE	TRUE	FALSE	FALSE	CAGGTGCAGCTGGTGGAGTCTGGGGGAGGCGTGGTCCAGCCTGGGAGGTCCCTGAGACTCTCCTGTGCAGCCTCTGGATTCAGCTTCAGTAGCCTTGGCATGCACTGGGCCCGCCAGACTCCAGGCAAGGGGCTGGAATGGGTGGCAGTTATATCATATCATGGAAGTAATAAATACTATGCAGACTCCGTGAAGGGCCGATTCACCATCTCCAGAGACAATTCCAAGAACACGCTACATCTCCAAATGAACAGCCTGACAACTGAGGACACGGCTGTCTATTACTGTGCGAAAGATGTCGGATATAGTTATGGTTACTCATCCTGGGATGCTTTTGAAATCTGGGGCCAAGGGACAATGGTCACCGTCTCTTCA	QVQLVESGGGVVQPGRSLRLSCAASGFSFSSLGMHWARQTPGKGLEWVAVISYHGSNKYYADSVKGRFTISRDNSKNTLHLQMNSLTTEDTAVYYCAKDVGYSYGYSSWDAFEIWGQGTMVTVSS	IGHV3-30*18	IGHD5-5*01	IGHJ3*02	AKDVGYSYGYSSWDAFEI	54	0.0451389	Kappa	FALSE	TRUE	FALSE	FALSE	GAAGTAGTGATGACGCAGTCTCCAGCCACCCTGTCTGTGTCTCCAGGGGAAAGAGTCACCCTCTCCTGCAGGGCCAGTCAGAGTGTTAGCAGCAGCTTAGCCTGGTACCAGCAGAAACCTGGCCAGCCTCCCAGGCTCCTCATCTTTGGTGCATCCACCAGGGCCACTGGTATCCCAGCCAGGTTCAGTGGCAGTGGGTCTGGGACAGAGTTCACTCTCACCATCAGCAGCCTGCAGTCTGAAGATTTTGCAGTTTATTACTGTCAGCAGTATAATAACTGGCCTCCGTACACTATTGGCCAGGGGACCAAGCTGGAGATCAAA	EVVMTQSPATLSVSPGERVTLSCRASQSVSSSLAWYQQKPGQPPRLLIFGASTRATGIPARFSGSGSGTEFTLTISSLQSEDFAVYYCQQYNNWPPYTIGQGTKLEIK	IGKV3-15*01	IGKJ2*01	QQYNNWPPYT	30	0.0189394												hY300A13098
hY300A13100	DH1718.5	332	V1/V3_NSEM	12.2423	3.1647		3.1894	2.9692	0.0464	0.0448		0.0491	3.4223	3.2435		3.2435	0.978917	0.990016	0.999908	0.997008	0.854589	TRUE	TRUE	FALSE	FALSE	GAGGAGCAGCTGTTGGAGTCTGGGGGAGGCTTGGTACAGCCTGGGGGGTCCCTGAGACTCTCCTGTGCAGCCTCTGGATTCAGCCTGAGCAGCTATGCCATGACCTGGTTCCGCCAGGCTCCAGGGAAGGGACTGGAATGGGTCTCAGGCATTAGTAATAGTGGTGATACCACATATTACGCAGACTCCGTGAAGGGCCGGTTCACCATCTCCAGGGACAATTCCAAGAATACCCTTTATCTGCAAGTGGACAGTCTGAGAGCCGAGGACACGGCCGTGTACTACTGTGCGAAAGATCCCGACGGATTACGATCTTTTGCCTGGTTATTACCTGATGCTTTTAATATTTGGGGCCAAGGGACACTGGTCACCGTCTCTTCA	EEQLLESGGGLVQPGGSLRLSCAASGFSLSSYAMTWFRQAPGKGLEWVSGISNSGDTTYYADSVKGRFTISRDNSKNTLYLQVDSLRAEDTAVYYCAKDPDGLRSFAWLLPDAFNIWGQGTLVTVSS	IGHV3-23*01	IGHD3-9*01	IGHJ3*02	GCGAAAGATCCCGACGGATTACGATCTTTTGCCTGGTTATTACCTGATGCTTTTAATATT	60	0.0833333	K/L	TRUE	TRUE	FALSE	FALSE	GAAATAGTGATGACGCAGTCTCCGGCCACCCTGTCTGTGTCTCCAGGGGAAAGAGCCACCCTCTCCTGCAGGGCCAGTCAGAGTGTTAGAAGCAACTTAGCCTGGTACCAGCAGAAACCTGGCCAGCCTCCCAGGCTCCTCATCTATGGTGCATCCACCAGGGCCACTGGTATCCCAGCCAGGTTCAGTGGCAGTGGGTCTGGGACAGAGTTCACTCTCACCATCAGCAGCCTGCAGTCTGAAGATTTTGCAGTTTATTACTGTCAGCAGTATAATAACTGGCCTCCGTACACTTTTGGCCAGGGGACCAAGCTGGAGATCAAA	EIVMTQSPATLSVSPGERATLSCRASQSVRSNLAWYQQKPGQPPRLLIYGASTRATGIPARFSGSGSGTEFTLTISSLQSEDFAVYYCQQYNNWPPYTFGQGTKLEIK	IGKV3-15*01	IGKJ2*01	QQYNNWPPYT	30	0.0113636	TRUE	TRUE	FALSE	FALSE	CAGTCTGTGCTGACGCAGCCGCCCTCAGTGTCTGGGGCCCCAGGGCAGAGGGTCACCATCTCCTGCGCTGGGAGCAGCTCCAACATCGGGGCAGGTTTTGATGTCCACTGGTACCAGCACCTTCCAGGAACAGCCCCCAAACTCCTCATCTATGGTAGCACTAATCGGCCCTCAGGGGTCCCTGACCGATTCTCTGGCTCCAAGTCTGGCACCTCAGCCTCCCTGGCCATCTCTGGGCTCCAGGCTGACGATGAGGCTGATTATTACTGCCAGTCCTATGACAACCGCCTGAGTGCCTTCTATGTCTTCGGAACTGGGACCAAGGTCACCGTCCTA	QSVLTQPPSVSGAPGQRVTISCAGSSSNIGAGFDVHWYQHLPGTAPKLLIYGSTNRPSGVPDRFSGSKSGTSASLAISGLQADDEADYYCQSYDNRLSAFYVFGTGTKVTVL	IGLV1-40*01	IGLJ1*01	CAGTCCTATGACAACCGCCTGAGTGCCTTCTATGTC	36	0.0333333	hY300A13100
hY300A13107	DH1718.14	332	V1/V3_NSEM	377.651	2.3426		3.0939	1.9612	0.0585	0.0461		0.0454	3.2908	3.2229		3.2229	0.929157	0.98701	0.995268	0.996773	0.954154	TRUE	TRUE	FALSE	FALSE	GAGGAGCAGTTGTTGGAGTCTGGGGGAGGCTTGGTACAGCCTGGGGGGTCCCTGAGACTCTCCTGTGCAGCGTCTGGATTCAGCCTGAGCAGCTATGCCATGACCTGGTTCCGCCAGGCTCCAGGGAAGGGGCTGGAATGGGTCTCAGGCATTAGTAATAGTGGTGGTACCACATATTACGCAGACTCCGTGAAGGGCCGATTCACCATCTCCAGGGACAATTCCAAGAACACGTTGTATCTGCAAGTGGACAGTCTGAGAGCCGAGGACACGGCCGTCTACTACTGTGCGAAAGATCCCGACGGATTACGATCTTTTGCCTGGTTATTACCTGATGCTTTTAATATTTGGGGCCAAGGGACACTGGTCACCGTCTCTTCA	EEQLLESGGGLVQPGGSLRLSCAASGFSLSSYAMTWFRQAPGKGLEWVSGISNSGGTTYYADSVKGRFTISRDNSKNTLYLQVDSLRAEDTAVYYCAKDPDGLRSFAWLLPDAFNIWGQGTLVTVSS	IGHV3-23*01	IGHD3-9*01	IGHJ3*02	AKDPDGLRSFAWLLPDAFNI	60	0.0798611	Lambda												TRUE	TRUE	FALSE	FALSE	CAGTCTGTGCTGACGCAGCCGCCCTCAGTGTCTGGGGCCCCAGGGCAGAGGGTCACCATCTCCTGCGCTGGGAGCAGCTCCAACATCGGGGCAGGTTTTGATGTCCACTGGTACCAGCACCTTCCAGGAACAGCCCCCAAACTCCTCATCTATGGTACCACTAATCGGCCCTCAGGGGTCCCTGACCGATTCTCTGGCTCCAAGTCTGGCACCTCAGCCTCCCTGGCCATCTCTGGGCTCCAGGCTGACGATGAGGCTGATTATTACTGCCAGTCCTATGACAACCGCCTGAGTGCCTTCTATGTCTTCGGAACTGGGACCAAGGTCACCGTCCTA	QSVLTQPPSVSGAPGQRVTISCAGSSSNIGAGFDVHWYQHLPGTAPKLLIYGTTNRPSGVPDRFSGSKSGTSASLAISGLQADDEADYYCQSYDNRLSAFYVFGTGTKVTVL	IGLV1-40*01	IGLJ1*01	QSYDNRLSAFYV	36	0.0333333	hY300A13107
hY300A13116		332		377.651	2.9864		3.0929	2.7083	0.0485	0.0477		0.0428	3.1789	3.1694		3.1694	0.759623	0.905904	0.987339	0.996512	0.542738	TRUE	TRUE	FALSE	FALSE	CAGGTGCAGCTGGTGGAGTCTGGGGGAGGCGTGGTCCAGCCTGGGAGGTCCCTGACACTCTCCTGTGCAGCGTCTGGCTTCACCTTCAGTGACTATGGCATACACTGGGTCCGCCAGGCTCCAGGCAAGGGGCTGGAGTGGGTGGCAGTTATTTGGTATGATGGAATTAATAAATACTATGCAGACTCCGTGAAGGGCCGATTCACCATCTCCAGAGACAATTCCAAGAACACGCTGTATCTGCAAATGAACAGCCTGAGAGCCGAGGACACGGCTGTCTATTACTGTGCCAGAGATAACTATTACTATGATACTAGTGGTTACTCCAACTGGTTCGACCCCTGGGGCCAGGGAACCCTGGTCACCGTCTCCTCA	QVQLVESGGGVVQPGRSLTLSCAASGFTFSDYGIHWVRQAPGKGLEWVAVIWYDGINKYYADSVKGRFTISRDNSKNTLYLQMNSLRAEDTAVYYCARDNYYYDTSGYSNWFDPWGQGTLVTVSS	IGHV3-33*01	IGHD3-22*01	IGHJ5*02	ARDNYYYDTSGYSNWFDP	54	0.0277778	Kappa	TRUE	TRUE	FALSE	FALSE	GATATTGTGATGACTCAGTCTCCACTCTCCCTGCCCGTCACCCCTAAAGAGCCGGCCTCCATCTCCTGCAGGTCTAGTCAGAGCCTCCTGCACAGTAATGGACACCACTATTTGGATTGGTACCTGCAGAAGCCAGGGCAGTCTCCACAACTCCTGATCTATATGGCTTCTTATCGGGCCTCCGGGGTCCCTGACAGGTTCAGTGGCAGTGCATCAGGTACAGATTTTACACTGAAAATTAGCAGAGTGGAGGCTGAAGATGTTGGGGTTTATTACTGCATGCAAGGTCTACAAACTCCGATCACCTTCGGCCAAGGGACACGACTGGAGATTAAA	DIVMTQSPLSLPVTPKEPASISCRSSQSLLHSNGHHYLDWYLQKPGQSPQLLIYMASYRASGVPDRFSGSASGTDFTLKISRVEAEDVGVYYCMQGLQTPITFGQGTRLEIK	IGKV2-28*01	IGKJ5*01	MQGLQTPIT	27	0.046595												hY300A13116
hY300A13117		332		116.578	3.5015		3.18	3.1936	0.05	0.0465		0.0403	3.167	3.1378		3.1378	0.84174	0.922295	0.995316	0.997434	0.801041	TRUE	TRUE	FALSE	FALSE	CAGATGCAGCTGGTGGAGTCGGGGGGAGGCGTGGTCCAGCCTGGGAGGTCCCTGAGACTCTCTTGTGAAGCGTCTGGATTCACCTTCAGAAACTATGGCATGCACTGGGTCCGCCAGGCTCCAGGCAAGGGGCTGGAGTGGCTGGCGGTTATTTGGCATGATGAAATTAATACATTTTATGCAGACTCCGTGAAGGGCCGATTCACCATCTCCAGAGACAATTCCAAGAACACACTGTATCTGCAGATGAACAGCCTGAGAGCCGACGACACGGCTGTGTATTATTGTGCAAGCGAAAGATTTTGTAGTAGTACCACCTGCTATTGTTCGTTCGACCCCAGGGGCCAGGGAACCCTGGTCACCGTCTCCTCA	QMQLVESGGGVVQPGRSLRLSCEASGFTFRNYGMHWVRQAPGKGLEWLAVIWHDEINTFYADSVKGRFTISRDNSKNTLYLQMNSLRADDTAVYYCASERFCSSTTCYCSFDPRGQGTLVTVSS	IGHV3-33*01	IGHD2-2*02	IGHJ5*02	ASERFCSSTTCYCSFDP	51	0.0659722	Kappa	TRUE	TRUE	FALSE	FALSE	GAAATTGTGTTGACACAGTTTCCAGCCACGTTGTCTTTGTCTCCAGGGGAAAGAGCCACCCTCTCCTGCAGGGCCAGTCAGAGTGTTAGCAGCAACGTAGCCTGGTACCAACAGAAACCTGGCCAGGCTCCCAGACTCCTCATCTATGATGCATCCAAGAGGGCCACTGACATCCCAGCCAGGTTCAGTGGCAGTGGGTCTGGGACAGACTTCACTCTCACCATCAGCAGCCTTGAGCCTGAAGATTTTGCAGTTTATTACTGTCAGCAGCGTAGCGACTGGCCTCCCCTATTCACTTTCGGCCCTGGGACCAAACTGGATAGCAAA	EIVLTQFPATLSLSPGERATLSCRASQSVSSNVAWYQQKPGQAPRLLIYDASKRATDIPARFSGSGSGTDFTLTISSLEPEDFAVYYCQQRSDWPPLFTFGPGTKLDSK	IGKV3-11*01	IGKJ3*01	QQRSDWPPLFT	33	0.0340909												hY300A13117
hY300A13118	DH1721.5	332	CD4bs_S365P-sensitive	322.917	3.0672		1.0795	3.0905	0.1047	0.0474		0.0429	2.9591	2.8801		2.8801	0.996352	-0.014107	0.71596	0.513642		TRUE	TRUE	FALSE	FALSE	CAGGTTCAGCTGGTGCAGTCTGGAGCTGAGGTGAAGAAGCCTGGGGCCTCAGTGACGGTCTCCTGCAAGGCCTCTGGTTACATCTTTAGCAGGTATACTATCAGCTGGGTGCGACAGGCCCCTGGACAAGGCCTTGAGTGGATGGGATGGATCAGCGCTTACAATGGTAACACAAACTATGCACAGAAGCTCCAGGGCAGAGTCACCATGACCACAGACATATCCACGAGCACAGCCTACATGGAGTTGAGGAGCCTGAGATCTGACGACACGGCCGTGTATTACTGTGCGAGAGTCTTTTATTACGATGATAGTAGTGCTTTTGGCGATTCTGGGCGGGTCATTGACTACTGGGGCCAGGGAACCCTGGTCGCCGTCTCCTCA	QVQLVQSGAEVKKPGASVTVSCKASGYIFSRYTISWVRQAPGQGLEWMGWISAYNGNTNYAQKLQGRVTMTTDISTSTAYMELRSLRSDDTAVYYCARVFYYDDSSAFGDSGRVIDYWGQGTLVAVSS	IGHV1-18*01	IGHD3-22*01	IGHJ4*02	ARVFYYDDSSAFGDSGRVIDY	63	0.0347222	Kappa	TRUE	TRUE	FALSE	FALSE	GAAATTGTGTTGACGCAGTCTCCAGGCACCCTGTCTTTGTCTCCAGGGGAAAGAGCCACCCTCTCCTGCAGGGCCAGTCAGAGTGTTAGCAGCAGCTACTTCGCCTGGTACCAGCAGAAACCTGGCCAGACTCCCAGGCTCCTCATCTATGGTGCATCCAGCAGGGCCACTGGCATCCCAGACAGGTTCAGTGGCAGTGGGTCTGGGACCGACTTCACTCTCACCATCAGCAGACTGGAGCCTGAAGATTTTGCAGTGTATTCCTGTCACCAGTATTTTAACTCACCTTACACTTTTGGCCAGGGGACCAAGCTAGAGATCAAA	EIVLTQSPGTLSLSPGERATLSCRASQSVSSSYFAWYQQKPGQTPRLLIYGASSRATGIPDRFSGSGSGTDFTLTISRLEPEDFAVYSCHQYFNSPYTFGQGTKLEIK	IGKV3-20*01	IGKJ2*01	HQYFNSPYT	27	0.0149813												hY300A13118
hY300A13120	DH1716.18	332	V1/V3_NSEM	107.603	3.0931		3.1413	2.8221	0.0488	0.045		0.0411	3.1674	3.3537		3.3537	0.991292	1.00165	1.00287	0.996104	0.98916	TRUE	TRUE	FALSE	FALSE	CAGGTGCAGCTGGTGGAGTCTGGGGGAGGCGTGGTCCAGCCTGGGAGGTCCCTGAGACTCTCCTGTGCAGCGTCTGGATTCACCTTCAGTAGCCGTGGCATGCACTGGGTCCGCCAGGCTCCAGGCAAGGGGCTGGAGTGGTTGGCAGTCATATGGTATGATGGAAGCAATAAATACTATATAGACTCCGTGAAGGGCCGATTCACCATCTCCAGAGACAATTCCAAGAACACGCTGTACCTGCAAATGAACAGCCTGAGAGCCGAGGACACGGCTGTATATTACTGTGCGACAGAGTCAACCACAAGTGGGAGCCTCGGGCACTGGGGCCAGGGAACCCCGGTCACCGTCTCCTCA	QVQLVESGGGVVQPGRSLRLSCAASGFTFSSRGMHWVRQAPGKGLEWLAVIWYDGSNKYYIDSVKGRFTISRDNSKNTLYLQMNSLRAEDTAVYYCATESTTSGSLGHWGQGTPVTVSS	IGHV3-33*01	IGHD1-26*01	IGHJ4*02	ATESTTSGSLGH	36	0.03125	Kappa	TRUE	TRUE	FALSE	FALSE	GATATTGTGATGACTCAGTCTCCACTCTCCCTGCCCGTCACCCCTAAAGAGCCGGCCTCCATCTCCTGCAGGTCTAGTCAGAGCCTCCTGCACAGTAATGGACACCACTATTTGGATTGGTACCTGCAGAAGCCAGGGCAGTCTCCACAACTCCTGATCTATATGGCTTCTTATCGGGCCTCCGGGGTCCCTGACAGGTTCAGTGGCAGTGCATCAGGTACAGATTTTACACTGAAAATTAGCAGAGTGGAGGCTGAAGATGTTGGGGTTTATTACTGCATGCAGGGTCTACAAACTCCGATCACCTTCGGCCAAGGGACACGACTGGAGATTGCA	DIVMTQSPLSLPVTPKEPASISCRSSQSLLHSNGHHYLDWYLQKPGQSPQLLIYMASYRASGVPDRFSGSASGTDFTLKISRVEAEDVGVYYCMQGLQTPITFGQGTRLEIA	IGKV2-28*01	IGKJ5*01	MQGLQTPIT	27	0.046595												hY300A13120
hY300A13141	DH1719.3	332	V1/V3_NSEM	29.4764	3.7795		3.9497	3.1458	0.0476	0.0445		0.0458	3.4301	3.3203		3.3203	0.99593	1.0034	0.992109	0.996177	0.984173	TRUE	TRUE	FALSE	FALSE	CAGGTGCAGCTGGTGGAGTCTGGGGGAGGCGTGGTCCAGCCTGGGAGGTCCCTGAGACTCTCCTGTGCAGCCTCTGGATTCACCTTCAGTAGTTATGGCATACACTGGGTCCGCCAGGCTCCAGGCAAGGGGCTGGAGTGGGTGGCACTTATATCATATCATGGAAGTGATACATGGTTTGCAGACTCCGTGATGGGCCGATTCACCATCTCCAGAGACAATTCCAAGAACACGGTCTATCTGCAGATGAACAGGGTGAGACCTGAGGACACGGCTGTGTATTACTGTGCGAAAGACCGGCCATATTGTACTAGTAGTAGGTGCTCTAATTGGCTCGACCCGTGGGGCCAGGGAACCCTGGTCACCGTCTCCTCA	QVQLVESGGGVVQPGRSLRLSCAASGFTFSSYGIHWVRQAPGKGLEWVALISYHGSDTWFADSVMGRFTISRDNSKNTVYLQMNRVRPEDTAVYYCAKDRPYCTSSRCSNWLDPWGQGTLVTVSS	IGHV3-30*18	IGHD2-2*02	IGHJ5*02	AKDRPYCTSSRCSNWLDP	54	0.0555556	Kappa	TRUE	TRUE	FALSE	FALSE	GACATCCAGATGACCCAGTCTCCATCTTCTGTGTCTGCATCTGTCGGAGACAGAGTCACCATCACTTGTCGGGCGAGTCAGGATATTAGCAGCTGGTTAGCCTGGTATCAGCAGAAACCAGGGCAAGGCCCTAAGCTCCTGATCTATGCTGCAACCAGTTTGCAAAGTGGGGTCCCATCAAGGTTCAGCGGCAGTGGATCTGGGACAGATTTCACTCTCACCATCAGCAGCCTGCAGCCTGAAGATTTTGCAACTTATTATTGTCAACAGACTGACAGCTCCCCGCTCACTTTCGGCGGAGGGACCAAGGTGGAGATGAAA	DIQMTQSPSSVSASVGDRVTITCRASQDISSWLAWYQQKPGQGPKLLIYAATSLQSGVPSRFSGSGSGTDFTLTISSLQPEDFATYYCQQTDSSPLTFGGGTKVEMK	IGKV1-12*01	IGKJ4*01	QQTDSSPLT	27	0.0265152												hY300A13141
hY300A13142	DH1719.9	332	V1/V3_NSEM	194.881	3.1595		3.1847	2.6263	0.0506	0.044		0.0429	3.3646	3.0458		3.0458	0.86626	0.954613	0.991539	0.976964	0.793255	TRUE	TRUE	FALSE	FALSE	CAGGTGGAGCTGGTGGAATCTGGGGGAGGAGTGGTCCAGCCTGGGAAGTCCCTGAGACTCTCCTGTGCAGCCTCTGGATTCACCTTCAGCAGCTATGGCATGCACTGGGTCCGCCAGGTTCCAGGCAAGGGACTAGAGTGGGTGGCACTTATTTCATATCATGGAAGTGATAAGTGGCTTGCAGACTCCGTGAAGGGCCGATTCACCATCTCCAGAGACAATTCCCAGAACACGGTGTATCTGCAAATGGACAGGCTGACAACAGAAGACACGGGCGTGTATTACTGTGCGAAGGATCGTCCATATTGTACTACGACCAGCTGCTCTAACTGGCTCGACCCCTGGGGCCACGGAACCCTGGTCACCGTCTCCTCA	QVELVESGGGVVQPGKSLRLSCAASGFTFSSYGMHWVRQVPGKGLEWVALISYHGSDKWLADSVKGRFTISRDNSQNTVYLQMDRLTTEDTGVYYCAKDRPYCTTTSCSNWLDPWGHGTLVTVSS	IGHV3-30*18	IGHD2-2*02	IGHJ5*02	AKDRPYCTTTSCSNWLDP	54	0.09375	Kappa	TRUE	TRUE	FALSE	FALSE	GACATCCAGATGACCCAGTCTCCATCTTCTGTGTCTGCATCTGTAGGAGACAGAGTCACCATCACTTGTCGGGCGAGTCAGGATATTAGCAGCTGGTTAGCCTGGTATCAGCAGAAACCAGGGAAAGCCCCTAAGCTCCTGATCTTTGCTGCATCCAGTTTGCAAAGTGGGGTCCCTTCAAGGTTCAGCGGCAGTGGATCTGGGACAGATTTCACTCTCACCATCAGCAGCCTGCAGCCTGAAGATTTTGCTACTTACTACTGTCTACAGTCTAACAGTTCCCCGCTCACTTTCGGCGGAGGGACCAAGGTGGAGATGAAA	DIQMTQSPSSVSASVGDRVTITCRASQDISSWLAWYQQKPGKAPKLLIFAASSLQSGVPSRFSGSGSGTDFTLTISSLQPEDFATYYCLQSNSSPLTFGGGTKVEMK	IGKV1-12*01	IGKJ4*01	LQSNSSPLT	27	0.0227273												hY300A13142
hY300A13152	DH1718.15	332	V1/V3_NSEM	104.324	3.2088		3.3316	3.2509	0.046	0.0435		0.0422	3.5231	3.465		3.465	0.994928	1.00357	0.993314	0.998645	0.984936	TRUE	TRUE	FALSE	FALSE	GAGGAGCAGCTGTTGGAGTCTGGGGGAGGCTTGGTACAGCCTGGGGGGTCCCTGAGACTCTCCTGTGCAGCCTCTGGATTCAGCCTGAGCAGCTATGCCATGACCTGGGTCCGCCAGGCTCCAGGGAAGGGGCTGGAGTGGGTCTCAGGTATTAGTAATAGTGGTGGTAGCACATACTACGCAGACTCCGTGAAGGGCCGGTTCACCATCTCCAGGGACAATTCCAAGAACACGCTGTATCTGCAAGTGAACAGCCTGAGAGCCGAGGACACGGCCGTGTATTACTGTGCGAAAGATCCCGACGGATTACGATATTTTGCCTGGTTATTACCTGATGCTTTTAATATCTGGGGCCAAGGGACACTGGTCACCGTCTCTTCA	EEQLLESGGGLVQPGGSLRLSCAASGFSLSSYAMTWVRQAPGKGLEWVSGISNSGGSTYYADSVKGRFTISRDNSKNTLYLQVNSLRAEDTAVYYCAKDPDGLRYFAWLLPDAFNIWGQGTLVTVSS	IGHV3-23*01	IGHD3-9*01	IGHJ3*02	GCGAAAGATCCCGACGGATTACGATATTTTGCCTGGTTATTACCTGATGCTTTTAATATC	60	0.0381944	K/L	TRUE	TRUE	FALSE	FALSE	GAAATAGTGATGACGCAATCTCCAGCCACCCTGTCTGTGTCTCCAGGGGAAAGAGCCACCCTCTCCTGCAGGGCCAGTCAGAGTGTTAGCAGCAACTTAGCCTGGTACCAGCAGAAACTTGGCCAGGCTCCCAGGCTCCTCATCTATGGTGCATCCACCAGGGCCACTGGTATCCCAGCCAGGTTCAGTGGCAGTGGGTCTGGGACAGATTTCACTCTCACCATCAGCAGCCTGCAGTCTGAAGATTTTGCGGTTTATTACTGTCAGCAGTATAATAACTGGCCTCCGTACACTTTTGGCCAGGGGACCAAGCTGGAAATCAAA	EIVMTQSPATLSVSPGERATLSCRASQSVSSNLAWYQQKLGQAPRLLIYGASTRATGIPARFSGSGSGTDFTLTISSLQSEDFAVYYCQQYNNWPPYTFGQGTKLEIK	IGKV3-15*01	IGKJ2*01	CAGCAGTATAATAACTGGCCTCCGTACACT	30	0.0151515	TRUE	TRUE	FALSE	FALSE	CAGTCTGTGGTGACGCAGCCGCCCTCAGTGTCTGGGGCCCCAGGGCAGAGGGTCACCATCTCCTGCACTGGGAGCAGCTCCAACATCGGGGCAGGTTTTGATGTACACTGGTACCAGCAGCTTCCAGGAACAGCCCCCAAACTCCTCATCTATGGTAACAGTAATCGGCCCTCAGGGGTCCCTGACCGATTCTCTGGCTCCAAGTCTGGCACCTCAGCCTCCCTGGCCATCTCTGGGCTCCAGGCTGAGGATGAGGCTGATTATTACTGCCAGTCCTATGACAGCAGCCTGAGTGCCTTCTATGTCTTCGGAACTGGGACCAAGGTCACCGTCCTA	QSVVTQPPSVSGAPGQRVTISCTGSSSNIGAGFDVHWYQQLPGTAPKLLIYGNSNRPSGVPDRFSGSKSGTSASLAISGLQAEDEADYYCQSYDSSLSAFYVFGTGTKVTVL	IGLV1-40*01	IGLJ1*01	CAGTCCTATGACAGCAGCCTGAGTGCCTTCTATGTC	36	0.0148148	hY300A13152
hY300A13157	DH1722.2	332	V1/V3_NSEM	590.054	3.2726		3.3713	2.9798	0.0674	0.0483		0.0481	3.426	3.7055		3.7055	0.997604	1.00175	1.00523	0.997409	0.997146	TRUE	TRUE	FALSE	FALSE	CAGATGCAACTGGTGGAGTCTGGGGGAGGCGTGGTCCACCCTGGGAGGTCCCTGAGACTCTCCTGTGCAGCGTCTGGATTCACCTTCAGTAACTATGGGATGCACTGGGTCCGCCAGGCTCCAGGCAAGGGGCTGGAGTGGGTGGCAGTTATATGGTATGACGGAAGTAATAAATATTATGCCGACTCCGTGAAGGGCCGATTCACCATCTCCAGAGACAATTCCAAGGACACGCTGTATCTGGAAATGAACAGCCTGAGAGCCGAGGACACGGCTCTGTATTACTGTGCGGGCGTCGGGATTTCGACTCTCGCGGGAGATGCTCTTAGTTTCTGGGGCCAAGGGACTCTGGTCACCGTCTCTTCA	QMQLVESGGGVVHPGRSLRLSCAASGFTFSNYGMHWVRQAPGKGLEWVAVIWYDGSNKYYADSVKGRFTISRDNSKDTLYLEMNSLRAEDTALYYCAGVGISTLAGDALSFWGQGTLVTVSS	IGHV3-33*06	IGHD3-9*01	IGHJ3*02	AGVGISTLAGDALSF	45	0.0381944	Kappa	TRUE	TRUE	FALSE	FALSE	GACATCCAGATGACCCAGTCTCCATCCTCCCTGTCTGCATCTGTAGGAGACAGAGTCACCATCACTTGCCGGGCGAGTCACAGCATTACCAACTATTTAAATTGGTATCAACAAAAACCAGGGAAGGCCCCTAACCTCCTGATCTATGCTGCATCCAGTTTGCAGAGTGGGGTCCCATCTAGGTTCAGTGGCAGTGGATCTGGGACAGATTTCACTCTCACCATCTCCAGTCTGCAACCTGAAGATTTTGCAACTTACTACTGTCAACAGAGTTACTATAATCCTCTCACTTTCGGCCCTGGGACCAAAGTGGATATCAAA	DIQMTQSPSSLSASVGDRVTITCRASHSITNYLNWYQQKPGKAPNLLIYAASSLQSGVPSRFSGSGSGTDFTLTISSLQPEDFATYYCQQSYYNPLTFGPGTKVDIK	IGKV1-39*01	IGKJ3*01	QQSYYNPLT	27	0.0454545												hY300A13157
hY300A13171		332		590.054	3.3622		3.1828	2.9944	0.0584	0.0465		0.0435	3.3568	3.2013		3.2013	0.994501	0.999368	0.999345	0.995528	0.995887	TRUE	TRUE	FALSE	FALSE	CAGGTGCAGCTGGTGGAGTCTGGGGGAGGCGTGGTCGAGCCTGGGAGGTCCCTGAGACTCTCCTGTGCAGCGTCTGGATTCACCTTCAGTGACTATGGGATGCACTGGGTCCGCCAGGCTCCAGGCAAGGGGCTGGAATGGGTGGGAGTTATATGGTATGATGGAATTAATAAATACTATGGAGACTCCGTGAAGGGCCGATTCACCATCTCCAGAGACAATTCCAAGAACACGCTGTTTCTGCAAATGAACAGCCTGAGAGCCGAGGACACGGCTGTGTATTACTGTGCGAGAGACCAATATTACTTTGATAGTAGTGGTTATTCCAACTGGTTCGACCCCTGGGGCCAGGGAACCCTGGTCACCGTCTCCTCA	QVQLVESGGGVVEPGRSLRLSCAASGFTFSDYGMHWVRQAPGKGLEWVGVIWYDGINKYYGDSVKGRFTISRDNSKNTLFLQMNSLRAEDTAVYYCARDQYYFDSSGYSNWFDPWGQGTLVTVSS	IGHV3-33*01	IGHD3-22*01	IGHJ5*02	ARDQYYFDSSGYSNWFDP	54	0.03125	Kappa	TRUE	TRUE	FALSE	FALSE	GAAATAGTGATGACGCAGTCTCCAGCCACCCTGTCTGTGTCTCCAGGGGAAAGAGCCACCCTCTCCTGCAGGGCCAGTCAGAGTGTTAGGAGCAACTTAGCCTGGTACCAGCAGAAACCTGGCCAGGCTCCCAGGCTCCTCATCTATGGTGCATCCACCAGGGCCACTGGTATCCCAGCCAGGTTCAGTGGCAGTGGGTCTGGGACAGAGTTCACTCTCACCATCAGCAGCCTGCAGTCTGAAGATTTTGCAGTTTATTACTGTCAGCAGTATAATAACTGGCCTCCGTGGACGTTCGGCCAAGGGACCAAGGTGGAAATCAAA	EIVMTQSPATLSVSPGERATLSCRASQSVRSNLAWYQQKPGQAPRLLIYGASTRATGIPARFSGSGSGTEFTLTISSLQSEDFAVYYCQQYNNWPPWTFGQGTKVEIK	IGKV3-15*01	IGKJ1*01	QQYNNWPPWT	30	0.00378788												hY300A13171
hY300A13191	DH1716.19	332	V1/V3_NSEM	55.2378	2.2485		2.7788	1.2585	0.0483	0.0459		0.0434	3.1292	2.8498		2.8498	0.752655	0.901506	0.993569	0.98356	0.607914	TRUE	TRUE	FALSE	FALSE	CAGGTGCAGCTGGTGGAGTCTGGGGGAGGCGTGGTCCAGCCTGGGAGGTCCCTGAGACTCTCCTGTGCAGCGTCTGGATTCACCTTCAGTAGCCGTGGCATGCACTGGGTCCGCCAGGCTCCAGGCAAGGGGCTGGAGTGGTTGGCAGTTATATGGTATGATGGAAGCAATAAATACTATATAGACTCCGTGAAGGGCCGATTCACCATCTCCAGAGACAATTCCAAGAACACGCTGTACCTGCAAATGAATAGCCTGAGAGCCGAGGACACGGCTGTATATTACTGTGCGACAGAGTCAACCACAAGTGGGAGCCTCGGGCACTGGGGCCAGGGAACCCCGGTCACCGTCTCCTCA	QVQLVESGGGVVQPGRSLRLSCAASGFTFSSRGMHWVRQAPGKGLEWLAVIWYDGSNKYYIDSVKGRFTISRDNSKNTLYLQMNSLRAEDTAVYYCATESTTSGSLGHWGQGTPVTVSS	IGHV3-33*01	IGHD1-26*01	IGHJ4*02	ATESTTSGSLGH	36	0.03125	Kappa	TRUE	TRUE	FALSE	FALSE	GATATTGTGATGACTCAGTCTCCACTCTCCCTGCCCGTCACCCCTAAAGAGCCGGCCTCCATCTCCTGCAGGTCTAGTCAGAGCCTCCTGCACAGTAATGGACACCACTATTTGGATTGGTACCTGCAGAAGCCAGGGCAGTCTCCACAACTCCTGATCTATATGGCTTCTTATCGGGCCTCCGGGGTCCCTGACAGGTTCAGTGGCAGTGCATCAGGTACAGATTTTACACTGAAAATTAGCAGAGTGGAGGCTGAAGATGTTGGGGTTTATTACTGCATGCAAGGTCTACAAACTCCGATCACCTTCGGCCAAGGGACACGACTGGAGATTGCA	DIVMTQSPLSLPVTPKEPASISCRSSQSLLHSNGHHYLDWYLQKPGQSPQLLIYMASYRASGVPDRFSGSASGTDFTLKISRVEAEDVGVYYCMQGLQTPITFGQGTRLEIA	IGKV2-28*01	IGKJ5*01	MQGLQTPIT	27	0.046595												hY300A13191
hY300A13194	DH1721.6	332	CD4bs_S365P-sensitive [mAb]	411.43	3.6079		3.5183	3.4801	0.0885	0.0455		0.0437	3.1148	2.988		2.988	0.995313	0.886525	0.996335	0.923354	0.556163	TRUE	TRUE	FALSE	FALSE	CAGGTTCAGCTGGTGCAGTCTGGAGCTGAGGTGAAGAAGCCTGGGGCCTCAGTGAGGGTCTCCTGCGAGGCTTCTGGTTACATCTTTACCATGTATACCATCTCCTGGGTGCGACAGGCCCCTGGACAAGGGCTTGAGTGGATGGGATGGATCAGCGCTTACAATGGTAACACAAACTATGCACAGAGATTCCAGGGCAGAGTCACCATGACCACAGATACATCCACGAGCACAGCCTACATGGACCTGAGGAGCCTGAGATCTGACGACACGGCCGTATATTACTGTGCGCGAGTCTTTTATTACGATGATAGTAGTGCTTATGGCGATTCTGGCCGGGTCATTGACTACTGGGGCCAGGGAACCCTGGTCAGCGTCTCCTCA	QVQLVQSGAEVKKPGASVRVSCEASGYIFTMYTISWVRQAPGQGLEWMGWISAYNGNTNYAQRFQGRVTMTTDTSTSTAYMDLRSLRSDDTAVYYCARVFYYDDSSAYGDSGRVIDYWGQGTLVSVSS	IGHV1-18*01	IGHD3-22*01	IGHJ4*02	ARVFYYDDSSAYGDSGRVIDY	63	0.0555556	Kappa	TRUE	TRUE	FALSE	FALSE	GAAATTGTGTTGACGCAGTCTCCAGGCACCCTGTCTTTGTCTCCAGGGGAAAGAGCCACCCTCTCCTGCAGGGCCAGTCAGAATGTTGGCAGCACCTACTTAGCCTGGTACCAGCAGAAACCTGGCCAGGCTCCCAGGCTCCTCATCTATGGTGCATCCAGCAGGGCCACTGACATCCCAGACAGGGTCAGTGGCAGTGGGTCTGGGACAGACTTCACTCTCACCATTAGCAGACTGGAGCCTGAGGATTTTGCAGTGTATTACTGTCACCAGTATTTTACCTCACCATACACTTTTGGCCAGGGGACCAAGCTGGAGATCAAA	EIVLTQSPGTLSLSPGERATLSCRASQNVGSTYLAWYQQKPGQAPRLLIYGASSRATDIPDRVSGSGSGTDFTLTISRLEPEDFAVYYCHQYFTSPYTFGQGTKLEIK	IGKV3-20*01	IGKJ2*01	HQYFTSPYT	27	0.0262172												hY300A13194
hY300A13197	DH1718.16	332	V1/V3_NSEM	411.43	2.4454		2.8432	2.5239	0.0554	0.0458		0.0437	3.0521	3.0295		3.0295	0.990385	0.997112	0.992928	0.996703	0.578445	TRUE	TRUE	FALSE	FALSE	GAGGAGCAGCTGTTGGAGTCTGGGGGAGGCTTGGTACAGCCTGGGGGGTCCCTGAGACTCTCCTGTGCAGCCTCTGGATTCAGCCTGAGCAGCTATGCCATGACCTGGTTCCGCCAGGCTCCAGGGAAGGGACTGGAATGGGTCTCAGGCATTAGTAATAGTGGTGATACCACATATTACGCAGACTCCGTGAAGGGCCGGTTCACCATCTCCAGGGACAATTCCAAGAATACCCTTTATCTGCAAGTGGACAGTCTGAGAGCCGAGGACACGGCCGTGTACTACTGTGCGAAAGATCCCGACGGATTACGATCTTTTGCCTGGTTATTACCTGATGCTTTTAATATTTGGGGCCAAGGGACACTGGTCACCGTCTCTTCA	EEQLLESGGGLVQPGGSLRLSCAASGFSLSSYAMTWFRQAPGKGLEWVSGISNSGDTTYYADSVKGRFTISRDNSKNTLYLQVDSLRAEDTAVYYCAKDPDGLRSFAWLLPDAFNIWGQGTLVTVSS	IGHV3-23*01	IGHD3-9*01	IGHJ3*02	AKDPDGLRSFAWLLPDAFNI	60	0.0833333	K/L	TRUE	TRUE	FALSE	FALSE	GAAATAGTGATGACGCAGTCTCCAGCCACCCTGTCTGTGTCTCCAGGGGAAAGAGCCACCCTCTCGTGCAGGGCCAGTCAGAGTGTTCGGAGCAACTTAGCCTGGTACCAGCAGAGACCTGGCCAGGCTCCCAGGCTCCTCATCTATGGTGCATCCACCAGGGCCACTGGTATCCCAGCCAGGTTCAGTGGCAGTGGGTCTGGGACAGAGTTCACTCTCACCATCAGCAGCCTGCAGACTGAAGATTTTGCAGTTTATTACTGTCAGCAGTATAATAACTGGCCTCCGTACACTTTTGGCCAGGGGACCAAGCTGGAGATCAAA	EIVMTQSPATLSVSPGERATLSCRASQSVRSNLAWYQQRPGQAPRLLIYGASTRATGIPARFSGSGSGTEFTLTISSLQTEDFAVYYCQQYNNWPPYTFGQGTKLEIK	IGKV3-15*01	IGKJ2*01	QQYNNWPPYT	30	0.0189394	TRUE	TRUE	FALSE	FALSE	CAGTCTGTGCTGACGCAGCCGCCCTCAGTGTCTGGGGCCCCAGGGCAGAGGGTCACCATCTCCTGCGCTGGGAGCAGCTCCAACATCGGGGCAGGTTTTGATGTCCACTGGTACCAGCACCTTCCAGGAACAGCCCCCAAACTCCTCATCTATGGTAGCACTAATCGGCCCTCAGGGGTCCCTGACCGATTCTCTGGCTCCAAGTCTGGCACCTCAGCCTCCCTGGCCATCTCTGGGCTCCAGGCTGACGATGAGGCTGATTATTACTGCCAGTCCTATGACAACCGCCTGAGTGCCTTCTATGTCTTCGGAACTGGGACCAAGGTCACCGTCCTA	QSVLTQPPSVSGAPGQRVTISCAGSSSNIGAGFDVHWYQHLPGTAPKLLIYGSTNRPSGVPDRFSGSKSGTSASLAISGLQADDEADYYCQSYDNRLSAFYVFGTGTKVTVL	IGLV1-40*01	IGLJ1*01	QSYDNRLSAFYV	36	0.0333333	hY300A13197
hY300A13198	DH1716.20	332	V1/V3_NSEM	411.43	3.0687		3.1665	2.606	0.0666	0.045		0.0449	3.24	2.9164		2.9164	0.99411	0.999038	0.989245	0.996272	0.974764	TRUE	TRUE	FALSE	FALSE	CAGGTGCAGCTGGTGGAGTCTGGGGGAGGCGTGGTCCAGCCTGGGGGGTCCCTGAGACTCTCCTGTGCAGCGTCTGGATTCACTTTCAGTAGTTATGGCATGCACTGGGTCCGCCAGGCTCCAGGCAAGGGGCTGGAGTGGGTGGCAGTTATATGGTATGATGAAATTAATAAATTTTATGGAGACTCCGTGAAGGGCCGATTCACCATCTCCAGAGACAATTCCAAGAACACGGTGTATCTGCAAATGAACAGCCTGAGAGCGGAGGACACGGCTGTTTATTACTGTGCGACAGAGTCCACTACAAGTGGGAGCCTCGGATACTGGGGCCAGGGAACCCTGGTCACCGTCTCCTCA	QVQLVESGGGVVQPGGSLRLSCAASGFTFSSYGMHWVRQAPGKGLEWVAVIWYDEINKFYGDSVKGRFTISRDNSKNTVYLQMNSLRAEDTAVYYCATESTTSGSLGYWGQGTLVTVSS	IGHV3-33*01	IGHD1-26*01	IGHJ4*02	ATESTTSGSLGY	36	0.0381944	Kappa	TRUE	TRUE	FALSE	FALSE	GATATTGTGATGACTCAGTCTCCACTCTCCCTGCCCGTCACCCCTGGAGAGCCGGCCTCCATCTCCTGCAGGTCTAGTCAGAGCCTCCTGAATAGTAATGGATACAACTACTTGGATTGGTACCTGCAGAAGCCAGGGCAGTCTCCACAGCTCCTGATCTATTTGGGTTCTTATCGGGCCTCCGGGGTCCCTGACAGGTTCAGTGGCAGTGCATCAGGCACAGATTTTACACTGAAAATCAGCAGAGTGGAGGCTGAGGATGTTGGGGTTTATTATTGCATGCAAGGTCTACAAACTCCGATCACCTTCGGCCAAGGGACACGACTGGAGATTAAA	DIVMTQSPLSLPVTPGEPASISCRSSQSLLNSNGYNYLDWYLQKPGQSPQLLIYLGSYRASGVPDRFSGSASGTDFTLKISRVEAEDVGVYYCMQGLQTPITFGQGTRLEIK	IGKV2-28*01	IGKJ5*01	MQGLQTPIT	27	0.0179211												hY300A13198
hY300A13202	DH1719.10	332	V1/V3_NSEM	411.43	3.1625		3.2593	3.1664	0.0663	0.0442		0.0417	3.2197	2.8549		2.8549	0.856016	0.94333	0.992423	0.985332	0.625883	TRUE	TRUE	FALSE	FALSE	CAGGAGCACCTGGTGGAGTCTGGGGGAGGCGTGGTCCAGCCTGGGAGGTCCCTGACTCTCTCCTGTGCAGCCTCTGGATTCACGTTCAGTAGTTATGGCATACACTGGGTCCGCCAGGCTCCAGGCAAGGGGCTGGAGTGGGTGGCACTTATATCATATCATGGAAGTGATACATGGTTTGCAGACTCCGTGATGGGCCGATTCACCATCTCCAGAGACAATTCCAAGAACACGGTGTCTCTGCACATGAACAGGGTGAGAGCTGAAGACACGGCTGTCTATTACTGTGCGAAAGACCGGCCATATTGTAGTAGTAGTAGGTGCTCTAATTGGCTCGACCCGTGGGGCCAGGGAACCCTGGTCATCGTCTCCTCA	QEHLVESGGGVVQPGRSLTLSCAASGFTFSSYGIHWVRQAPGKGLEWVALISYHGSDTWFADSVMGRFTISRDNSKNTVSLHMNRVRAEDTAVYYCAKDRPYCSSSRCSNWLDPWGQGTLVIVSS	IGHV3-30*18	IGHD2-2*02	IGHJ5*02	AKDRPYCSSSRCSNWLDP	54	0.0763889	Kappa	TRUE	TRUE	FALSE	FALSE	GACATCCAGATGACCCAGTCTCCATCTTCTGTGTCTGCATCTGTCGGAGACAGAGTCACCATCACTTGTCGGGCGAGTCAGGATATTAGCACCTGGTTGGCCTGGTATCAGCAGAAACCAGGAAAAGGCCCTAAGCTCCTGATCTATGCTGCAACCAGTTTGCAAAGTGGGGTCCCATCAAGGTTCAGCGGCAGTGGATCTGGGACAGACTTCGCTCTCACCATCAGCAGCCTGCAGCCTGAAGATTTTGCAACTTATTATTGTCAACAGACTGACAGCTCCCCGCTCACTTTCGGCGGGGGGACCAAGGTGGACATGAAA	DIQMTQSPSSVSASVGDRVTITCRASQDISTWLAWYQQKPGKGPKLLIYAATSLQSGVPSRFSGSGSGTDFALTISSLQPEDFATYYCQQTDSSPLTFGGGTKVDMK	IGKV1-12*01	IGKJ4*01	QQTDSSPLT	27	0.0416667												hY300A13202
hY300A13220	DH1718.17	332	V1/V3_NSEM	187.513	3.28		3.4787	2.9469	0.0455	0.0434		0.0402	3.4999	3.394		3.394	0.981238	1.00099	1.00249	0.998555	0.953783	TRUE	TRUE	FALSE	FALSE	GAGGAGCAGCTGTTGGAGTCTGGGGGAGGCTTGGTACAGCCTGGGGGGTCCCTGAGACTCTCCTGTGCAGCCTCTGGATTCAGCCTGAGCAGCTATGCCATGACCTGGGTCCGCCAGGCTCCAGGGAAGGGGCTGGAGTGGGTCTCAGGTATTAGTAATAGTGGTGGTAGCACATACTACGCAGACTCCGTGAAGGGCCGGTTCACCATCTCCAGGGACAATTCCAAGAACACGCTGTATCTGCAAGTGAACAGCCTGAGAGCCGAGGACACGGCCGTGTATTACTGTGCGAAAGATCCCGACGGATTACGATATTTTGCCTGGTTATTACCTGATGCTTTTAATATCTGGGGCCAAGGGACACTGGTCACCGTCTCTTCA	EEQLLESGGGLVQPGGSLRLSCAASGFSLSSYAMTWVRQAPGKGLEWVSGISNSGGSTYYADSVKGRFTISRDNSKNTLYLQVNSLRAEDTAVYYCAKDPDGLRYFAWLLPDAFNIWGQGTLVTVSS	IGHV3-23*01	IGHD3-9*01	IGHJ3*02	AKDPDGLRYFAWLLPDAFNI	60	0.0381944	Lambda												TRUE	TRUE	FALSE	FALSE	CAGTCTGTGGTGACGCAGCCGCCCTCAGTGTCTGGGGCCCCAGGGCAGAGGGTCACCATCTCCTGCACTGGGAGCAGCTCCAACATCGGGGCAGGTTTTGATGTACACTGGTACCAGCAGCTTCCAGGAACAGCCCCCAAACTCCTCATCTATGGTAACAGTAATCGGCCCTCAGGGGTCCCTGACCGATTCTCTGGCTCCAAGTCTGGCACCTCAGCCTCCCTGGCCATCTCTGGGCTCCAGGCTGAGGATGAGGCTGATTATTACTGCCAGTCCTATGACAGCAGCCTGAGTGCCTTCTATGTCTTCGGAACTGGGACCAAGGTCACCGTCCTA	QSVVTQPPSVSGAPGQRVTISCTGSSSNIGAGFDVHWYQQLPGTAPKLLIYGNSNRPSGVPDRFSGSKSGTSASLAISGLQAEDEADYYCQSYDSSLSAFYVFGTGTKVTVL	IGLV1-40*01	IGLJ1*01	QSYDSSLSAFYV	36	0.0148148	hY300A13220
hY300A13229	DH1716.21	332	V1/V3_NSEM	59.8658	3.2023		3.1909	2.8921	0.0457	0.0434		0.0413	3.3965	3.4615		3.4615	0.993233	0.998514	0.99949	0.997883	0.972159	TRUE	TRUE	FALSE	FALSE	CAGGTGCAGCTGGTGGAGTCTGGGGGAGGCGTGGTCCAGCCTGGGAGGTCCCTGAGACTCTCCTGTGCAGCGTCTGGATTCACCTTCAGTAGCCGTGGCATGCACTGGGTCCGCCAGGCTCCAGGCAAGGGGCTGGAGTGGTTGGCAGTTATATGGTATGATGGAAGCAATAAATACTATATAGACTCCGTGAAGGGCCGATTCACCATCTCCAGAGACAATTCCAAGAACACGCTGTACCTGCAAATGAACAGCCTGAGAGCCGAGGACACGGCTGTATACTACTGTGCGACTGAGTCAACCACAAGTGGGAGCCTCGGGCACTGGGGCCAGGGAACCCCGGTCACCGTCTCCTCA	QVQLVESGGGVVQPGRSLRLSCAASGFTFSSRGMHWVRQAPGKGLEWLAVIWYDGSNKYYIDSVKGRFTISRDNSKNTLYLQMNSLRAEDTAVYYCATESTTSGSLGHWGQGTPVTVSS	IGHV3-33*06	IGHD1-26*01	IGHJ4*02	ATESTTSGSLGH	36	0.03125	Kappa	TRUE	TRUE	FALSE	FALSE	GATATTGTGATGACTCAGTCTCCACTCTCCCTGCCCGTCACCCCCAAAGAGCCGGCCTCCATCTCCTGCAGGTCTAGTCAGAGCCTCCTGCACAGTAATGGACACCACTATTTGGATTGGTACCTGCAGAAGCCAGGGCAGTCTCCACAACTCCTGATCTATATGGCTTCTTATCGGGCCTCCGGGGTCCCTGACAGGTTCAGTGGCAGTGCATCAGGTACAGATTTTACACTGAAAATTAGCAGAGTGGAGGCTGAAGATGTTGGGGTTTATTACTGCATGCAAGGTCTACAAACTCCGATCACCTTCGGCCAAGGGACACGACTGGAGATTGCA	DIVMTQSPLSLPVTPKEPASISCRSSQSLLHSNGHHYLDWYLQKPGQSPQLLIYMASYRASGVPDRFSGSASGTDFTLKISRVEAEDVGVYYCMQGLQTPITFGQGTRLEIA	IGKV2-28*01	IGKJ5*01	MQGLQTPIT	27	0.0501792												hY300A13229
hY300A13231	DH1719.11	332	V1/V3_NSEM	12.6229	3.6294		3.5687	2.124	0.046	0.0436		0.0407	3.3966	3.355		3.355	0.996099	0.998254	0.996291	0.9976	0.404504	TRUE	TRUE	FALSE	FALSE	CAGGTGCAGGTGGTGGAGTCGGGGGGAGGCGTGGTCCAGCCTGGGAGGTCCCTGAGACTCTCCTGTGCAGCCTCTGGATTCACCTTCAGTAGCTATGGCATGCACTGGGTCCGCCAGGCTCCAGGCAAGGGGCTGGAATGGGTGGCACTTATATCATATCATGGAAGTGATAAATGGTTTGCAGACTCCGTGATGGGCCGATTCACCATCTCCAGAGACAATTCCAAGAACACGGTGTATCTGCAAATGAACAGGGTGAGAGCTGAGGACACGGCTGTGTATTACTGTGCGAAAGATCGTCCATATTGTACTAGTACCAGCTGTTCTAATTGGTTGGACCCCTGGGGCCAGGGAACCCGGGTCACCGTCTCCTCA	QVQVVESGGGVVQPGRSLRLSCAASGFTFSSYGMHWVRQAPGKGLEWVALISYHGSDKWFADSVMGRFTISRDNSKNTVYLQMNRVRAEDTAVYYCAKDRPYCTSTSCSNWLDPWGQGTRVTVSS	IGHV3-30*18	IGHD2-2*02	IGHJ5*02	AKDRPYCTSTSCSNWLDP	54	0.0451389	Kappa	TRUE	TRUE	FALSE	FALSE	GACATCCAGATGACCCAGTCTCCATCTTCTGTGTCTGCATCTGTCGGAGACAGAGTCACCATCACTTGTCGGGCGAGTCAGGGTATTAGCACCTGGTTAGCCTGGTATCAGCAGAAACCAGGGAAAGGCCCTAAACTCCTGATCTATGCTGCAACCACTTTGCAAAGTGGGGTCCCATCAAGGTTCAGCGGCAGTGGCTCTGGGACAGATTTCACTCTCACCATCAGCAGCCTGCAGCCTGAAGATTTTGCAACTTACTATTGTCAACAGTCTAACAGCTCCCCGCTCACTTTCGGCGGAGGGACCAAGGTGGAGATGAAA	DIQMTQSPSSVSASVGDRVTITCRASQGISTWLAWYQQKPGKGPKLLIYAATTLQSGVPSRFSGSGSGTDFTLTISSLQPEDFATYYCQQSNSSPLTFGGGTKVEMK	IGKV1-12*01	IGKJ4*01	QQSNSSPLT	27	0.030303												hY300A13231
hY300A13246		332		10.3471	2.5312		3.2664	1.2467	0.0451	0.0425		0.0424	3.5138	3.411		3.411	0.988977	0.996459	1.00269	0.995386	0.682019	TRUE	TRUE	FALSE	FALSE	CAGGTGCAGCTGGTGGAGTCTGGGGGAGGCGTGGTCCAGCCTGGGAGGTCCCTGAGACTCTCCTGTGCAGCGTCTGGATTCAGCTTCAGTAGCTTTGGCATGCACTGGGTCCGCCAGGCTCCAGGCAAAGGGCTGGAGTGGGTGGGAGTTATATGGTATGATGGAAATAATAAATACCATGCAGACTCCGTGAAGGGCCGATTCACCATCTCCAGAGACAATTCCAAGAACACGCTGTATCTGCAAATGAACAGCCTGAGAGCCGAGGACACGGCTATGTATTACTGTGCGCCAGAATTCTATTGTAGTGGTGGTAGCTGCTACCAAGACTACTTGGGCCAGGGAACCCTGGTCACCGTCTCCTCA	QVQLVESGGGVVQPGRSLRLSCAASGFSFSSFGMHWVRQAPGKGLEWVGVIWYDGNNKYHADSVKGRFTISRDNSKNTLYLQMNSLRAEDTAMYYCAPEFYCSGGSCYQDYLGQGTLVTVSS	IGHV3-33*01	IGHD2-15*01	IGHJ4*02	GCGCCAGAATTCTATTGTAGTGGTGGTAGCTGCTACCAAGACTAC	45	0.0243056	Kappa	TRUE	TRUE	FALSE	FALSE	GACATCCAGTTGACCCAGTCTCCATCCTTCCTGTCTGCATCTGTAGGAGACAGAGTCACCATCACTTGCCGGGCCAGTCAGGGCATTAGCAGTTATTTAGCCTGGTATCAGCAAAAACCAGGGAAAGCCCCTAAGCTCCTGATCTATGCTGCATCCACTTTGCAAAGTGGGGTCCCATCAAGGTTCAGCGGCAGTGGATCTGGGACAGAATTCACTCTCACAATCAGCAGCCTGCAGCCTGAAGATTTTGCAACTTATTACTGTCAAAAGCTTAATAGTTACCCGTACACTTTTGGCCAGGGGACCAAGCTGGAGATCAAA	DIQLTQSPSFLSASVGDRVTITCRASQGISSYLAWYQQKPGKAPKLLIYAASTLQSGVPSRFSGSGSGTEFTLTISSLQPEDFATYYCQKLNSYPYTFGQGTKLEIK	IGKV1-9*01	IGKJ2*01	CAAAAGCTTAATAGTTACCCGTACACT	27	0												hY300A13246
hY300A13281	DH1719.12	332	V1/V3_NSEM	39.7377	3.1501		3.2097	3.0571	0.0539	0.0417		0.0402	3.0317	3.1041		3.1041	0.996959	0.998137	0.999525	0.998493	0.897361	TRUE	TRUE	FALSE	FALSE	CTGGAGCAGGTGGTGGAGTCTGGGGGAGGCGTGGTCCAGCCTGGGACGTCCCTGAGACTCTCCTGTGCAGCCTCTGGATTCACCTTCGATGCCTATGGCATGCACTGGGTCCGCCAGCCTCCAGGCAAGGGGCTGGAGTGGGTGGCCCTTATCTCATATCATGGAAGTGATACATGGTTTGCAGACTCCGTGATGGGCCGATTCACCATCTCCAGAGACAATTCCAAGAACACGGTGTATCTGCAAATGAACAGTGTGAGAGCTGAGGACACGGCTGTCTATTTCTGTGCGAAAGATCGTCCATATTGTACTGCTACCAAGTGCTCTAATTGGTTGGACCCCTGGGGCCAGGGAACCCTGGTCACCGTCTCCTCA	MEQVVESGGGVVQPGTSLRLSCAASGFTFDAYGMHWVRQPPGKGLEWVALISYHGSDTWFADSVMGRFTISRDNSKNTVYLQMNSVRAEDTAVYFCAKDRPYCTATKCSNWLDPWGQGTLVTVSS	IGHV3-30*18	IGHD2-2*02	IGHJ5*02	AKDRPYCTATKCSNWLDP	54	0.0833333	Kappa	TRUE	TRUE	FALSE	FALSE	GACATCCAGATGACCCAGTCTCCATCTTCTGTGTCTGCATCTGTCGGAGACAGAGTCACCATCACTTGTCGGGCGAGTCAGGGTGTTGCCAATTGGTTAGCCTGGTATCAGCAGAAACCAGGGAAGGGCCCTAAGCTCCTGATCTATGCTGCAACCACTTTGCAAACTGGGGTCCCATCAAGGTTCAGCGGCAGTGGATCTGGGACAGATTTCACTCTCACCATCAGCAGCCTGCAGCCTGAAGATTTTGCAACTTACTATTGTCAACAGACTAACAGTTCCCCGCTCACTTTCGGCGGAGGGACCAAGGTGGAGATGAAA	DIQMTQSPSSVSASVGDRVTITCRASQGVANWLAWYQQKPGKGPKLLIYAATTLQTGVPSRFSGSGSGTDFTLTISSLQPEDFATYYCQQTNSSPLTFGGGTKVEMK	IGKV1-12*01	IGKJ4*01	QQTNSSPLT	27	0.0454545												hY300A13281
hY300A13289		332		24.5992	3.0949		3.2569	3.1886	0.0489	0.0443		0.0406	3.2635	2.8946		2.8946	0.993716	0.996266	0.993616	0.995217	0.961474	TRUE	TRUE	FALSE	FALSE	CAGGAGCTGCTGGTGGAGTCTGGGGGAGGCGTGGTCCAGCCTGGGAGGGCCCTGAGACTCTCTTGTGCAGCCTCTGGGTTCACCTTCAGTAGCTATGGCATTCACTGGGTCCGCCAGGCTCCAGGCAAGGGTCTGGAGTGGGTGGCAACTATCGGATATGATGGAACTTACAAAGATTATGCAGACTCCGTGAAGGGCCGTCTCACCATCTCCAGAGACAATTCCAAGAATACGGTGTATCTCCAAATGAGCACCCTGAGACTTGAGGACACGGCTGTCTATTATTGTGCGAAAGATCGGCCCTATATAACAACAGCTGGTCACGGGAACTGGTTCGACCCCTGGGGCCAGGGAACCCTGGTAATCGTCTCCTCA	QELLVESGGGVVQPGRALRLSCAASGFTFSSYGIHWVRQAPGKGLEWVATIGYDGTYKDYADSVKGRLTISRDNSKNTVYLQMSTLRLEDTAVYYCAKDRPYITTAGHGNWFDPWGQGTLVIVSS	IGHV3-30*18	IGHD6-13*01	IGHJ5*02	AKDRPYITTAGHGNWFDP	54	0.0972222	Kappa	TRUE	TRUE	FALSE	FALSE	GACATCCAGATGACCCAGTCTCCATCTTCTGTGTCTGCATCTGTAGGAGACAGAGTCACCATCACTTGTCGGGCGAGTCAGGATATTAGCACCTGGTTAGCCTGGTATCAGCAGAAACCTGGGAGAGCCCCTAAACTCCTGATCTATGCTGCATCCACTTTGCAAAGTGGGGTCCCATCAAGGTTCAGCGGCAGTGGATCTGGGACAGATTTCACTCTCACTATCAACAGCCTGCAGCCTGAAGATTTTGCAACTTACTTTTGTCAACAGGGTACGAGTTCCCCGATCACCTTCGGCCAAGGGACACGACTGGACATTAAA	DIQMTQSPSSVSASVGDRVTITCRASQDISTWLAWYQQKPGRAPKLLIYAASTLQSGVPSRFSGSGSGTDFTLTINSLQPEDFATYFCQQGTSSPITFGQGTRLDIK	IGKV1D-12*01	IGKJ5*01	QQGTSSPIT	27	0.030303												hY300A13289
hY300A13292	DH1718.19	332	V1/V3_NSEM	35.41	3.0269		3.1039	2.7986	0.0674	0.0446		0.0436	3.0993	3.3765		3.3765	0.97978	0.998376	0.996262	0.997541	0.917989	TRUE	TRUE	FALSE	FALSE	GAGGAGCAGCTGTTGGAGTCTGGGGGAGGCTTGGTACAGCCTGGGGGGTCCCTGAGACTCTCCTGTGCAGCCTCTGGATTCAGCCTGAGCAGCTATGCCATGACCTGGTTCCGCCAGGCTCCAGGGAAGGGGCTGGAATGGCTCTCAGGCATTAGTAATAGTGGTGGTACCACATATTACGCAGACTCCGTGAAGGGCCGGTTCACCATTTCCAGGGACAATTCCAAGAATACGCTGTATCTGCAAGTGGACAGTCTGAGAGCCGAGGACACGGCCGTGTACTACTGTGCGAAAGATCCCGACGGATTACGATCTTTTGCCTGGTTATTACCTGATGCTTTTAATATTTGGGGCCAAGGGACCCTGGTCACCGTCTCTTCA	EEQLLESGGGLVQPGGSLRLSCAASGFSLSSYAMTWFRQAPGKGLEWLSGISNSGGTTYYADSVKGRFTISRDNSKNTLYLQVDSLRAEDTAVYYCAKDPDGLRSFAWLLPDAFNIWGQGTLVTVSS	IGHV3-23*01	IGHD3-9*01	IGHJ3*02	GCGAAAGATCCCGACGGATTACGATCTTTTGCCTGGTTATTACCTGATGCTTTTAATATT	60	0.0766551	Lambda												TRUE	TRUE	FALSE	FALSE	CAGTCTGTGCTGACGCAGCCGCCCTCAGTGTCTGGGGCCCCAGGGCAGAGGGTCACCATCTCCTGCGCTGGGAGCAGCTCCAACATCGGGGCAGGTTTTGATGTCCACTGGTACCAGCACCTTCCAGGAACAGCCCCCAAACTCCTCATCTATGGTAGCACTAATCGGCCCTCAGGGGTCCCTGACCGATTCTCTGGCTCCAAGTCTGGCACCTCAGCCTCCCTGGCCATCTCTGGGCTCCAGGCTGACGATGAGGCTGATTATTACTGCCAGTCCTATGACAACCGCCTGAGTGCCTTCTATGTCTTCGGAACTGGGACCAAGGTCACCGTCCTA	QSVLTQPPSVSGAPGQRVTISCAGSSSNIGAGFDVHWYQHLPGTAPKLLIYGSTNRPSGVPDRFSGSKSGTSASLAISGLQADDEADYYCQSYDNRLSAFYVFGTGTKVTVL	IGLV1-40*01	IGLJ1*01	CAGTCCTATGACAACCGCCTGAGTGCCTTCTATGTC	36	0.0333333	hY300A13292
hY300A13315		332		35.362	2.4077		3.0187	1.3651	0.0433	0.0416		0.0398	3.621	3.5575		3.5575	0.914694	0.983354	0.994204	0.981724	0.762305	FALSE	TRUE	FALSE	FALSE	CAGGTGCAGCTGGTGGAGTCTGGGGGAGGCGTGGTCCAGCCTGGGAGGTCCCTGAGACTCTCCTGTGCAGCGTCTGGATTCAGCTTCAGTAGCTTTGGCATGCACTGGGTCCGCCAGGCTCCAGGCAAAGGGCTGGAGTGGGTGGGAGTTATATGGTATGATGGAAATAATAAATACCATGCAGACTCCGTGAAGGGCCGATTCACCATCTCCAGAGACAATTCCAAGAACACGCTGTATCTGCAAATGAACAGCCTGAGAGCCGAGGACACGGCTATGTATTACTGTGCGCCAGAATTCTATTGTAGTGGTGGTAGCTGCTACCAAGACTACTTGGGCCAGGGAACCCTGGTCACCGTCTCCTCA	QVQLVESGGGVVQPGRSLRLSCAASGFSFSSFGMHWVRQAPGKGLEWVGVIWYDGNNKYHADSVKGRFTISRDNSKNTLYLQMNSLRAEDTAMYYCAPEFYCSGGSCYQDYLGQGTLVTVSS	IGHV3-33*01	IGHD2-15*01	IGHJ4*02	APEFYCSGGSCYQDY	45	0.0243056	Kappa	TRUE	TRUE	FALSE	FALSE	GACATCCAGTTGACCCAGTCTCCATCCTTCCTGTCTGCATCTGTAGGAGACAGAGTCACCATCACTTGCCGGGCCAGTCAGGGCATTAGCAGTTATTTAGCCTGGTATCAGCAAAAACCAGGGAAAGCCCCTAAGCTCCTGATCTATGCTGCATCCACTTTGCAAAGTGGGGTCCCATCAAGGTTCAGCGGCAGTGGATCTGGGACAGAATTCACTCTCACAATCAGCAGCCTGCAGCCTGAAGATTTTGCAACTTATTACTGTCAAAAGCTTAATAGTTACCCGTACACTTTTGGCCAGGGGACCAAGCTGGAGATCAAA	DIQLTQSPSFLSASVGDRVTITCRASQGISSYLAWYQQKPGKAPKLLIYAASTLQSGVPSRFSGSGSGTEFTLTISSLQPEDFATYYCQKLNSYPYTFGQGTKLEIK	IGKV1-9*01	IGKJ2*01	QKLNSYPYT	27	0												hY300A13315
hY300A13316		332		88.037	3.0855		3.1701	2.7758	0.0513	0.0449		0.0428	2.8658	3.1639		3.1639	0.995649	0.999462	0.865856	0.60418	0.994961	TRUE	TRUE	FALSE	FALSE	CAGGTGCAGCTGGTGGAGTCTGGGGGAGGCGTGGTCCAGCCTGGGAGGTCCCTGAGACTCTCCTGTGCAGCCTCTGGATTCAGCTTCAGTAGCCTTGGCATGCACTGGGCCCGCCAGACTCCAGGCAAGGGGCTGGAATGGGTGGCAGTTATATCATATCATGGAAGTAATAAATACTATGCAGACTCCGTGAAGGGCCGATTCACCATCTCCAGAGACAATTCCAAGAACACGCTACATCTCCAAATGAACAGCCTGACAACTGAGGACACGGCTGTCTATTACTGTGCGAAAGATGTCGGATATAGTTATGGTTACTCATCCTGGGATGCTTTTGAAATCTGGGGCCAAGGGACAATGGTCACCGTCTCTTCA	QVQLVESGGGVVQPGRSLRLSCAASGFSFSSLGMHWARQTPGKGLEWVAVISYHGSNKYYADSVKGRFTISRDNSKNTLHLQMNSLTTEDTAVYYCAKDVGYSYGYSSWDAFEIWGQGTMVTVSS	IGHV3-30*18	IGHD5-5*01	IGHJ3*02	AKDVGYSYGYSSWDAFEI	54	0.0451389	Kappa	FALSE	TRUE	FALSE	FALSE	GAAGTAGTGATGACGCAGTCTCCAGCCACCCTGTCTGTGTCTCCAGGGGAAAGAGTCACCCTCTCCTGCAGGGCCAGTCAGAGTGTTAGCAGCAGCTTAGCCTGGTACCAGCAGAAACCTGGCCAGCCTCCCAGGCTCCTCATCTTTGGTGCATCCACCAGGGCCACTGGTATCCCAGCCAGGTTCAGTGGCAGTGGGTCTGGGACAGAGTTCACTCTCACCATCAGCAGCCTGCAGTCTGAAGATTTTGCAGTTTATTACTGTCAGCAGTATAATAACTGGCCTCCGTACACTATTGGCCAGGGGACCAAGCTGGAGATCAAA	EVVMTQSPATLSVSPGERVTLSCRASQSVSSSLAWYQQKPGQPPRLLIFGASTRATGIPARFSGSGSGTEFTLTISSLQSEDFAVYYCQQYNNWPPYTIGQGTKLEIK	IGKV3-15*01	IGKJ2*01	QQYNNWPPYT	30	0.0189394												hY300A13316
hY300A13328	DH1719.13	332	V1/V3_NSEM	10.3819	3.4964		3.5951	3.4181	0.0476	0.045		0.0421	3.0634	3.3661		3.3661	0.983264	0.992421	0.995458	0.996979	0.963774	TRUE	TRUE	FALSE	FALSE	CTGGAGCAGGTGGTGGAGTCTGGGGGAGGCGTGGTCCAGCCTGGGACGTCCCTGAGACTCTCCTGTGCAGCCTCTGGATTCACCTTCGATGCCTATGGCATGCACTGGGTCCGCCAGCCTCCAGGCAAGGGGCTGGAGTGGGTGGCCCTTATCTCATATCATGGAAGTGATACATGGTTTGCAGACTCCGTGATGGGCCGATTCACCATCTCCAGAGACAATTCCAAGAACACGGTGTATCTGCAAATGAACAGTGTGAGAGCTGAGGACACGGCTGTCTATTTCTGTGCGAAAGATCGTCCATATTGTACTGCTACCAAGTGCTCTAATTGGTTGGACCCCTGGGGCCAGGGAACCCTGGTCACCGTCTCCTCA	MEQVVESGGGVVQPGTSLRLSCAASGFTFDAYGMHWVRQPPGKGLEWVALISYHGSDTWFADSVMGRFTISRDNSKNTVYLQMNSVRAEDTAVYFCAKDRPYCTATKCSNWLDPWGQGTLVTVSS	IGHV3-30*18	IGHD2-2*02	IGHJ5*02	AKDRPYCTATKCSNWLDP	54	0.0833333	Kappa	TRUE	TRUE	FALSE	FALSE	GACATCCAGATGACCCAGTCTCCATCTTCTGTGTCTGCATCTGTCGGAGACAGAGTCACCATCACTTGTCGGGCGAGTCAGGGTGTTGCCAATTGGTTAGCCTGGTATCAGCAGAAACCAGGGAAGGGCCCTAAGCTCCTGATCTATGCTGCAACCACTTTGCAAACTGGGGTCCCATCAAGGTTCAGCGGCAGTGGATCTGGGACAGATTTCACTCTCACCATCAGCAGCCTGCAGCCTGAAGATTTTGCAACTTACTATTGTCAACAGACTAACAGTTCCCCGCTCACTTTCGGCGGAGGGACCAAGGTGGAGATGAAA	DIQMTQSPSSVSASVGDRVTITCRASQGVANWLAWYQQKPGKGPKLLIYAATTLQTGVPSRFSGSGSGTDFTLTISSLQPEDFATYYCQQTNSSPLTFGGGTKVEMK	IGKV1-12*01	IGKJ4*01	QQTNSSPLT	27	0.0454545												hY300A13328
hY300A13353	DH1718.20	332	V1/V3_NSEM	71.7795	3.197		3.2473	2.8198	0.0488	0.0483		0.0459	3.1964	3.2399		3.2399	0.991058	0.995903	0.996614	0.996037	0.887406	TRUE	TRUE	FALSE	FALSE	GAGGAACAACTTTTGGAGTCTGGGGGAGGCTTGGTACAGCCGGGGGGGTCCCTGAGACTCTCCTGTGCAGCCTCTGGATTCAGTATGAGCAGCTATGCCATGACCTGGGTCCGCCAGGCTCCAGGGAAGGGACTGGAGTGGGTCTCAGGTATAAGTAATAGTGGTGATAAAACATACTACGCAGACTCCGTGAAGGGCCGGTTCACCGTCTCCAGGGACAATTCCAAGAACATGGTATTTCTGCAAGTGAGCAGCCTGAGACCCGAGGACACGGCCGTCTATTACTGTGCGAAAGATCCCGACGGATTACGATATTTTGCCTGGCTATTACCTGATGCTTTCAATATCTGGGGCCAAGGGACCCTGGTCACCGTCTCTTCA	EEQLLESGGGLVQPGGSLRLSCAASGFSMSSYAMTWVRQAPGKGLEWVSGISNSGDKTYYADSVKGRFTVSRDNSKNMVFLQVSSLRPEDTAVYYCAKDPDGLRYFAWLLPDAFNIWGQGTLVTVSS	IGHV3-23*01	IGHD3-9*01	IGHJ3*02	GCGAAAGATCCCGACGGATTACGATATTTTGCCTGGCTATTACCTGATGCTTTCAATATC	60	0.0972222	K/L	TRUE	TRUE	FALSE	FALSE	GACATCCAGATGACCCAGTCTCCATCCTCCCTGTCTGCATCTGTAGGAGACAGAGTCACCATCACTTGCCGGGCAAGTCAGAGCATTAGCAGCTATTTAAATTGGTATCAGCAGAAACCAGGGAAAGCCCCTAAGCTCCTGATCTATACTGCATCCAGTTTGCAAAGTGGGGTCCCATCAAGGTTCAGTGGCAGTGGATCTGGGACAGATTTCACTCTCACCGTCAGCAGTCTGCAACCTGAAGATTTTGCAACTTACTACTGTCAACAGAGTTACAGTACCCCATTCACTTTCGGCCCTGGGACCAAAGTGGATATCAAA	DIQMTQSPSSLSASVGDRVTITCRASQSISSYLNWYQQKPGKAPKLLIYTASSLQSGVPSRFSGSGSGTDFTLTVSSLQPEDFATYYCQQSYSTPFTFGPGTKVDIK	IGKV1-39*01	IGKJ3*01	QQSYSTPFT	27	0.00757576	TRUE	TRUE	FALSE	FALSE	CAGTCTGTGCTGACGCAGCCGCCCTCAGTGTCTGGGGCCCCAGGGCAGAGGGTCACCATCTCCTGCACTGGGAGCAGCTCCAACATCGGGGCAGGTTTTGATGTACACTGGTACCAGCAACTTCCAGGAACAGCCCCCAAACTCCTCATCTATGGTACCACTAATCGGCCCTCAGGGGTCCCTGACCGATTCTCTGGCTCCAAGTCTGGCACCTCAGCCTCCCTGGCCATCTCTGGGCTCCAGGCTGACGATGAGGCTGATTATTACTGCCAGTCCTATGACAGCAGCCTGAGTGCCTTCTATGTCTTCGGAACTGGGACCAAGGTCACCGTCCTA	QSVLTQPPSVSGAPGQRVTISCTGSSSNIGAGFDVHWYQQLPGTAPKLLIYGTTNRPSGVPDRFSGSKSGTSASLAISGLQADDEADYYCQSYDSSLSAFYVFGTGTKVTVL	IGLV1-40*01	IGLJ1*01	CAGTCCTATGACAGCAGCCTGAGTGCCTTCTATGTC	36	0.0259259	hY300A13353
hY300A13360	DH1719.14	332	V1/V3_NSEM	99.8853	3.0342		3.24	1.1007	0.0486	0.0445		0.0458	3.3038	3.1953		3.1953	0.936562	0.985531	0.993273	0.995921	0.698191	TRUE	TRUE	FALSE	FALSE	CAGGTGCAGCTGGTGGAGTCTGGGGGAGGCGTGGTCCAGCCTGGGAGGTCCCTGAGACTCTCCTGTGCAGCCTCTGGATTCACCTTCAGTGCCTATGGCATACACTGGGTCCGCCAGGCTCCAGGCAAGGGGCTGGAGTGGGTGGCACTTATATCATATGATGGAAGTAAAGAATATTACGCAGACTCCGTGAAGGGCCGATTCACCATCTCCAGAGACAATTCCAAGAACACGCTGTATCTGCAAATGAGCAGCCTGAGAGCTGAGGACACGGCTGTGTATTATTGTACGAAAGATCGTCCATATTGTACTAGTACGAGCTGCTCTAACTGGTTCGACCCCTGGGGCCAGGGAACCCTGGTCACCGTCTCCTCA	QVQLVESGGGVVQPGRSLRLSCAASGFTFSAYGIHWVRQAPGKGLEWVALISYDGSKEYYADSVKGRFTISRDNSKNTLYLQMSSLRAEDTAVYYCTKDRPYCTSTSCSNWFDPWGQGTLVTVSS	IGHV3-30*18	IGHD2-2*02	IGHJ5*02	TKDRPYCTSTSCSNWFDP	54	0.0347222	Kappa	TRUE	TRUE	FALSE	FALSE	GACATCCAGATGACCCAGTCTCCATCTTCTGTGTCTGCATCTGTAGGAGACAGAGTCACCATCACTTGTCGGGCGAGTCAGGGTATTAGCAGCTGGTTAGCCTGGTATCAGCAGAAACCAGGGAAAGCCCCTAACCTCCTGATCTATGCTGCATCCACTTTGCAAAGTGGGGTCCCATCAAGATTCAGCGCCAGTGGATCTGGGACAGATTTCACTCTCACCATCAGCAGCCTGCAGCCTGAAGATTTTGCAACTTACTATTGTCAACAGGCTAACAGTTCCCCGCTCACTTTCGGCGGAGGGACCAAGGTGGAGATGAAA	DIQMTQSPSSVSASVGDRVTITCRASQGISSWLAWYQQKPGKAPNLLIYAASTLQSGVPSRFSASGSGTDFTLTISSLQPEDFATYYCQQANSSPLTFGGGTKVEMK	IGKV1-12*01	IGKJ4*01	QQANSSPLT	27	0.0189394												hY300A13360
hY300A13367	DH1718.21	332	V1/V3_NSEM	99.8853	2.8573		3.0013	2.5409	0.045	0.0421		0.0416	3.0137	3.0881		3.0881	0.978688	0.997414	0.994312	0.995689	0.880721	TRUE	TRUE	FALSE	FALSE	GAGGAACAACTTTTGGAGTCTGGGGGAGGCTTGGTACAGCCTGGGGGGTCCCTGAGACTCTCCTGTGCAGCCTCTGGATTCAGTATGAGCAGCTATGCCATGACCTGGGTCCGCCAGGCTCCAGGGAAGGGACTGGAGTGGGTCTCAGGTATTAGTAATAGTGGTGATAAAACATACTACGCAGACTCCGTGAAGGGCCGGTTCACCGTCTCCAGGGACAATTCCAAGAACATACTATTTCTGCAAATGAGCAGCCTGAGACCCGAGGACACGGCCGTCTATTACTGTGCGAAAGATCCCGACGGATTACGATATTTTGCCTGGCTATTACCTGATGCTTTTAATATCTGGGGCCAAGGGACCCTGGTCACCGTCTCTTCA	EEQLLESGGGLVQPGGSLRLSCAASGFSMSSYAMTWVRQAPGKGLEWVSGISNSGDKTYYADSVKGRFTVSRDNSKNILFLQMSSLRPEDTAVYYCAKDPDGLRYFAWLLPDAFNIWGQGTLVTVSS	IGHV3-23*01	IGHD3-9*01	IGHJ3*02	AKDPDGLRYFAWLLPDAFNI	60	0.0868056	Lambda												TRUE	TRUE	FALSE	FALSE	CAGTCTGTGCTGACGCAGCCGCCCTCAGTGTCTGGGGCCCCAGGACAGAGGGTCACCATCTCCTGCACTGGGAGCAGCTCCAACATCGGGGCAGGTTTTGCTGTGCACTGGTACCAGCAACTTCCAGGAACAGCCCCCAAACTCCTCATCTATGATAACACTCATCGGCCCTCAGGGGTCCCTGACCGATTCTCTGGCTCCAAGTCTGGCACCTCAGCCTCCCTGGCCATCTCTGGGCTCCAGTCTGACGATGAGGCTGATTATTACTGCCAGTCCTATGACAACAGCCTGAGTGCCTTCTATGTCTTCGGAACTGGGACCAAGGTCACCGTCCTA	QSVLTQPPSVSGAPGQRVTISCTGSSSNIGAGFAVHWYQQLPGTAPKLLIYDNTHRPSGVPDRFSGSKSGTSASLAISGLQSDDEADYYCQSYDNSLSAFYVFGTGTKVTVL	IGLV1-40*01	IGLJ1*01	QSYDNSLSAFYV	36	0.0444444	hY300A13367
hY300A13373	DH1718.6	332	V1/V3_NSEM	97.8687	3.0827		3.1221	2.8381	0.0472	0.0421		0.0431	2.9914	3.0153		3.0153	0.986299	0.992502	0.998049	0.996378	0.977546	TRUE	TRUE	FALSE	FALSE	GAGGAGCAGCTGTTGGAGTCTGGGGGAGGCTTGGTACAGCCTGGGGGGTCCCTGAGACTCTCCTGTGCAGCCTCTGGATTCAGCCTGAGCAGCTATGCCATGACCTGGTTCCGCCAGGCTCCAGGGAAGGGACTGGAATGGGTCTCAGGCATTAGTAATAGTGGTGATACCACATATTACGCAGACTCCGTGAAGGGCCGGTTCACCATCTCCAGGGACAATTCCAAGAATACCCTTTATCTGCAAGTGGACAGTCTGAGAGCCGAGGACACGGCCGTGTACTACTGTGCGAAAGATCCCGACGGATTACGATCTTTTGCCTGGTTATTACCTGATGCTTTTAATATTTGGGGCCAAGGGACACTGGTCACCGTCTCTTCA	EEQLLESGGGLVQPGGSLRLSCAASGFSLSSYAMTWFRQAPGKGLEWVSGISNSGDTTYYADSVKGRFTISRDNSKNTLYLQVDSLRAEDTAVYYCAKDPDGLRSFAWLLPDAFNIWGQGTLVTVSS	IGHV3-23*01	IGHD3-9*01	IGHJ3*02	AKDPDGLRSFAWLLPDAFNI	60	0.0833333	Lambda												TRUE	TRUE	FALSE	FALSE	CAGTCTGTGCTGACGCAGCCGCCCTCAGTGTCTGGGGCCCCAGGGCAGAGGGTCACCATCTCCTGCGCTGGGAGCAGCTCCAACATCGGGGCAGGTTTTGATGTCCACTGGTACCAGCACCTTCCAGGAACAGCCCCCAAACTCCTCATCTATGGTAGCACTAATCGGCCCTCAGGGGTCCCTGACCGATTCTCTGGCTCCAAGTCTGGCACCTCAGCCTCCCTGGCCATCTCTGGGCTCCAGGCTGACGATGAGGCTGATTATTACTGCCAGTCCTATGACAACCGCCTGAGTGCCTTCTATGTCTTCGGAACTGGGACCAAGGTCACCGTCCTA	QSVLTQPPSVSGAPGQRVTISCAGSSSNIGAGFDVHWYQHLPGTAPKLLIYGSTNRPSGVPDRFSGSKSGTSASLAISGLQADDEADYYCQSYDNRLSAFYVFGTGTKVTVL	IGLV1-40*01	IGLJ1*01	QSYDNRLSAFYV	36	0.0333333	hY300A13373
hY300A13386	DH1716.22	332	V1/V3_NSEM	58.7439	3.2544		3.2756	3.1715	0.0648	0.0459		0.0475	3.1521	2.8299		2.8299	0.997018	1.00006	0.999816	0.998063	0.989283	TRUE	TRUE	FALSE	FALSE	CAGGTGCAGCTGGTGGAGTCTGGAGGAGGCGTGGTCCTGCCTGGGAAGTCCCTGAGACTCTCCTGTGCAGCGTCTGGATTCAATTTCGGTACCCGTGGCATGCACTGGGTCCGGCAGGCTCCAGGCAAGGGGCTGCAGTGGGTGGCACTAATCTACTATGATGGAAGTAATAAATACTATGCAGACTCCGTGAAGGGCCGATTCACCATCTCCAGAGACAATTCCAAGAACACGGTGTATTTGCAAATGGACAGCCTGAGCGCCGACGACACGGCTCTGTATTATTGTGTGACAGAGTCCACTACAAGTGGGAGCTTCGGGTATTGGGGCCAGGGAACCCTGGTCACCGTCTCCTCC	QVQLVESGGGVVLPGKSLRLSCAASGFNFGTRGMHWVRQAPGKGLQWVALIYYDGSNKYYADSVKGRFTISRDNSKNTVYLQMDSLSADDTALYYCVTESTTSGSFGYWGQGTLVTVSS	IGHV3-33*01	IGHD1-26*01	IGHJ4*02	VTESTTSGSFGY	36	0.0798611	Kappa	TRUE	TRUE	FALSE	FALSE	GATATTGTGATGACTCAGTCTCCACTCTCCCTGCCCGTCACCCCTGGAGAGCCGGCCTCCATCTCCTGCAGGTCTAGTCAGAGCCTCCTGCATAGTAATGGATACAACTATTTGGATTGGTACCTGCAGAAACCAGGGCAGTCTCCACAACTCCTGATCTATTTGGGTTCTTATCGGGCCTCCGGGGTCCCTGACAGGTTCAGTGGCAGTGCATCAGGCACAGATTTTACACTGAAAATCAGCAGAGTGGAGGCTGAAGATCTTGGGGTTTATTACTGCATGCAAGGTCTACAAACTCCGATCACCTTCGGCCAAGGGACACGACTGGAGATTAAG	DIVMTQSPLSLPVTPGEPASISCRSSQSLLHSNGYNYLDWYLQKPGQSPQLLIYLGSYRASGVPDRFSGSASGTDFTLKISRVEAEDLGVYYCMQGLQTPITFGQGTRLEIK	IGKV2-28*01	IGKJ5*01	MQGLQTPIT	27	0.0215054												hY300A13386
hY300A13394		332		3.88579	2.7781		2.9445	1.2194	0.0662	0.0434		0.0451	3.2488	3.4085		3.4085	0.721773	0.930439	0.963727	0.908744	0.429301	TRUE	TRUE	FALSE	FALSE	GAAGTGCAGCTGGTGCAGTCCGGAGCAGAGGTGAAAAAGCCCGGGGAGTCTCTGAGGATCTCCTGTAAGGGTTCTGGATACAGCTTTACCAGCTACTGGATCAGCTGGGTGCGCCAGATGCCCGGGAAAGGCCTGGAGTGGATGGGGAGGATTGATCCTAGTGACTCTTATACCAACTACAGCCCGTCCTTCCAAGGCCACGTCACCATCTCAGCTGACAAGTCCATCAGCACTGCCTACCTGCAGTGGAGCAGCCTGAAGGCCTCGGACACCGCCATGTATTACTGTGCGAGAACCCATGACTACAGTAACTACAACTGGTTCGACCCCTGGGGCCAGGGAACCCTGGTCACCGTCTCCTCA	EVQLVQSGAEVKKPGESLRISCKGSGYSFTSYWISWVRQMPGKGLEWMGRIDPSDSYTNYSPSFQGHVTISADKSISTAYLQWSSLKASDTAMYYCARTHDYSNYNWFDPWGQGTLVTVSS	IGHV5-10-1*03	IGHD4-4*01	IGHJ5*02	ARTHDYSNYNWFDP	42	0	Kappa	FALSE	TRUE	FALSE	FALSE	GACATCGTGATGACCCAGTCTCCAGACTCCCTGGCTGTGTCTCTGGGCGAGAGGGCCACCATCAACTGCAAGTCCAGCCAGAGTGTTTTATACAGCTCCAACAATAAGAACTACTTAGCTTGGTACCAGCAGAAACCAGGACAGCCTCCTAAGCTGCTCATTTACTGGGCATCTACCCGGGAATCCGGGGTCCCTGACCGATTCAGTGGCAGCGGGTCTGGGACAGATTTCACTCTCACCATCAGCAGCCTGCAGGCTGAAGATGTGGCAGTTTATTACTGTCAGCAATATTATAGTACTCCTCCAGGACTTTCGGCGGAGGGACCAAGGTGGAGATCAAAC	DIVMTQSPDSLAVSLGERATINCKSSQSVLYSSNNKNYLAWYQQKPGQPPKLLIYWASTRESGVPDRFSGSGSGTDFTLTISSLQAEDVAVYYCQQYYSTPPGLSAEGPRWRSN	IGKV4-1*01	IGKJ4*01		29.01	0												hY300A13394
hY300A13417	DH1721.7	332	CD4bs_S365P-sensitive	35.9855	3.0613		0.0426	2.8863	0.0489	0.0419		0.0419	2.9951	2.9896		2.9896	0.988927	0.39056	0.0911367	-0.0466707		TRUE	TRUE	FALSE	FALSE	CAGATTCAGCTGGTGCAGTCTGGACCTGAGGTGAAGAAGCCTGGGGCCTCAGTGAAGGTCTCCTGCAAGGCTTCTGGTTACAGCTTCACCACCTATGGTATCAGCTGGGTGCGACAGGCCCCTGGACAAGGGCTTGAGTGGATGGGATGGATCACCTCTTACAATATTAACACAAACTTTGCACAGAAACTCCAGGGCAGAGTCACCATGACCACAGACACATCCACGAGCACAGCCTACATGGAGCTGAGGAGCCTGAGATCTGACGACACGGCCCTGTATTACTGTGGGAGAGTCTTTTATTACTATGATAGTAGTGGTTATGGCGATTCTGGGCGGGTCATTGACTACTGGGGCCAGGGAACCCTGGTCACCGTCTCCTCA	QIQLVQSGPEVKKPGASVKVSCKASGYSFTTYGISWVRQAPGQGLEWMGWITSYNINTNFAQKLQGRVTMTTDTSTSTAYMELRSLRSDDTALYYCGRVFYYYDSSGYGDSGRVIDYWGQGTLVTVSS	IGHV1-18*01	IGHD3-22*01	IGHJ4*02	GGGAGAGTCTTTTATTACTATGATAGTAGTGGTTATGGCGATTCTGGGCGGGTCATTGACTAC	63	0.0416667	K/L	TRUE	TRUE	FALSE	TRUE	GAAATTGTGTTGACGCAGTCTCCAGGCACCCTGTCTTTGTCTCCAGGGGAAAGAGCCACCCTCTCCTGCAGGGCCAGTCAGAGTGTTAGCAGCAGCTACTTAGCCTGGTACCAGCAGAAACCTGGCCAGGCTCCCAGGCTCCTCATCTCTGGTGCATCCAGCAGGGCCACTGGCATCCCAGACAGGTTCAGTGGCAGTGGCTCTGGGACAGACTTCACTCTCACCATCAGCAGACTGGAGCCTGAAGATTTTGCAGTGTATTACTGTCACCAGTATGGCAGCTCACCTTACACTTTTGGCCAGGGGACCAAGCTGGAGATCAAA	EIVLTQSPGTLSLSPGERATLSCRASQSVSSSYLAWYQQKPGQAPRLLISGASSRATGIPDRFSGSGSGTDFTLTISRLEPEDFAVYYCHQYGSSPYTFGQGTKLEIK	IGKV3-20*01	IGKJ2*01	CACCAGTATGGCAGCTCACCTTACACT	27	0.00749064	TRUE	TRUE	FALSE	FALSE	CAGTCTGCCCTGACTCAGCCTGCCTCCGTGTCTGGGTCTCCTGGACAGTCGATCACCATCTCCTGCACTGGAACCAGCAGTGACGTTGGTGGTTCTAACTCTGTCTCCTGGTACCAACAGTACCCAGGCAAAGCCCCCCAACTCATGATTTATGATGTCAGTAATCGGCCCTCAGGGGTTTCTAATCGCTTCTCTGGCTCCAAGTCTGGCAACACGGCCTCCCTGACCATCTCTGGGCTCCAGGCTGAGGACGAGGCTGATTATTACTGCAGCTCATTTACATTTAGCAGCTCCAATTATGTCTTCGGAACTGGGACCAAAGTCACCGTCCTA	QSALTQPASVSGSPGQSITISCTGTSSDVGGSNSVSWYQQYPGKAPQLMIYDVSNRPSGVSNRFSGSKSGNTASLTISGLQAEDEADYYCSSFTFSSSNYVFGTGTKVTVL	IGLV2-14*04	IGLJ1*01	SSFTFSSSNYV	33	0.0148148	hY300A13417
hY300A13445	DH1718.22	332	V1/V3_NSEM	87.4343	2.8797		3.1424	2.8567	0.0476	0.0441		0.042	3.3076	3.4061		3.4061	0.959286	0.995877	0.992179	0.996043	0.610132	TRUE	TRUE	FALSE	FALSE	GAGGAGCAGCTGTTGGAGTCTGGGGGAGGCTTGGTACAGCCTGGGGGGTCCCTGAGACTCTCCTGTGCAGCCTCTGGATTCAGCCTGAGCAGCTATGCCATGACCTGGTTCCGCCAGGCTCCAGGGAAGGGACTGGAATGGGTCTCAGGCATTAGTAATAGTGGTGATACCACATATTACGCAGACTCCGTGAAGGGCCGGTTCACCATCTCCAGGGACAATTCCAAGAATACCCTTTATCTGCAAGTGGACAGTCTGAGAGCCGAGGACACGGCCGTGTACTACTGTGCGAAAGATCCCGACGGATTACGATCTTTTGCCTGGTTATTACCTGATGCTTTTAATATTTGGGGCCAAGGGACACTGGTCACCGTCTCTTCA	EEQLLESGGGLVQPGGSLRLSCAASGFSLSSYAMTWFRQAPGKGLEWVSGISNSGDTTYYADSVKGRFTISRDNSKNTLYLQVDSLRAEDTAVYYCAKDPDGLRSFAWLLPDAFNIWGQGTLVTVSS	IGHV3-23*01	IGHD3-9*01	IGHJ3*02	GCGAAAGATCCCGACGGATTACGATCTTTTGCCTGGTTATTACCTGATGCTTTTAATATT	60	0.0833333	Lambda												TRUE	TRUE	FALSE	FALSE	CAGTCTGTGCTGACGCAGCCGCCCTCAGTGTCTGGGGCCCCAGGGCAGAGGGTCACCATCTCCTGCGCTGGGAGCAGCTCCAACATCGGGGCAGGTTTTGATGTCCACTGGTACCAGCACCTTCCAGGAACAGCCCCCAAACTCCTCATCTATGGTAGCACTAATCGGCCCTCAGGGGTCCCTGACCGATTCTCTGGCTCCAAGTCTGGCACCTCAGCCTCCCTGGCCATCTCTGGGCTCCAGGCTGACGATGAGGCTGATTATTACTGCCAGTCCTATGACAACCGCCTGAGTGCCTTCTATGTCTTCGGAACTGGGACCAAGGTCACCGTCCTA	QSVLTQPPSVSGAPGQRVTISCAGSSSNIGAGFDVHWYQHLPGTAPKLLIYGSTNRPSGVPDRFSGSKSGTSASLAISGLQADDEADYYCQSYDNRLSAFYVFGTGTKVTVL	IGLV1-40*01	IGLJ1*01	CAGTCCTATGACAACCGCCTGAGTGCCTTCTATGTC	36	0.0333333	hY300A13445
hY300A13447	DH1719.15	332	V1/V3_NSEM	34.7563	3.5562		3.512	2.6623	0.0596	0.0569		0.0545	3.2639	3.3333		3.3333	0.998218	1.00284	1.00523	0.997935	0.993013	TRUE	TRUE	FALSE	FALSE	CAGGAGCAGCTGGTGGAGTCTGGGGGAGGCGTGGTCCAGCCTGGGAGGTCCCTGAGACTCTCCTGTGCAGCCTCTGGATTCACCTTCAGTAGTTATGGCATACACTGGGTTCGCCAGGCTCCAGGCAAGGGGCTGGAGTGGGTGGCACTTATATCATATCACGGAAGTGATACATGGTTTGCAGACTCCGTGATGGGCCGATTCACCATCTCCAGAGACAATTCCAAGAACACGGTGGATCTGCAGATGAACAGGGTGAGAGCTGAGGACACGGCTGTCTATTACTGTGCGAAAGACCGGCCATATTGTACTAGTAGTAGGTGCTCTAATTGGCTCGACCCGTGGGGCCAGGGAACCCTGGTCATCGTCTCCTCA	QEQLVESGGGVVQPGRSLRLSCAASGFTFSSYGIHWVRQAPGKGLEWVALISYHGSDTWFADSVMGRFTISRDNSKNTVDLQMNRVRAEDTAVYYCAKDRPYCTSSRCSNWLDPWGQGTLVIVSS	IGHV3-30*18	IGHD2-2*02	IGHJ5*02	GCGAAAGACCGGCCATATTGTACTAGTAGTAGGTGCTCTAATTGGCTCGACCCG	54	0.0659722	Kappa	TRUE	TRUE	FALSE	FALSE	GACATCCAGATGACCCAGTCTCCATCTTCTGTGTCTGCATCTGTCGGAGACAGAGTCACCATCACTTGTCGGGCGAGTCAGGGTATTAGCACCTGGTTAGCCTGGTATCAGCAGAAACCAGGGAAAGGCCCTAAGCTCCTGATCTATGCTGCAACCACTTTGCAAAGTGGGGTCCCATCAAGGTTCAGCGGCAGTGGATCTGGGACAGATTTCACTCTCACCATCAGCAGCCTGCAGCCTGAAGATTTTGCAACTTACTATTGTCAACAGACTGACAGCTCCCCGCTCACTTTCGGCGGAGGGACCAAGGTGGAGATGAAA	DIQMTQSPSSVSASVGDRVTITCRASQGISTWLAWYQQKPGKGPKLLIYAATTLQSGVPSRFSGSGSGTDFTLTISSLQPEDFATYYCQQTDSSPLTFGGGTKVEMK	IGKV1-12*01	IGKJ4*01	CAACAGACTGACAGCTCCCCGCTCACT	27	0.0227273	FALSE	FALSE	FALSE	FALSE	CAATCTGTGCTGAAGCCAATCCCCTCATTGTTTGGGCTCCCGGGGAGGAGGGTCACAATTCCCTTGGCTGGGAGCAGATCAAAAGCATCAGGTATGATGTACGCATCTACCACCACCTTACAAGGGCAGCCCCCAAACTCCTCATCTATGGTAGCAATAATCGCCCATCAGGGGTGCCTGAACGATTCTTTGGTTCCAAGTCTGGCACTGGAAGCTTCGTGGCAATCTGGCTAGCTCCATGACAGGGTACAGGCAGGGGGGGCCCCGGGGGTTTTGGTATGAGCCTCAGTCACTGTGTTATGTCTTCGGAACTGGGACCAAGGTCACCGTCCTA	QSVLKPIPSLFGLPGRRVTIPLAGSRSKASGMMYASTTTLQGQPPNSSSMVAIIAHQGCLNDSLVPSLALEASWQSG*LHDRVQAGGAPGVLV*ASVTVLCLRNWDQGHRP	IGLV1-40*01	IGLJ1*01	GGGGGTTTTGGTNTGAGCCTCAGTCACTGTGTTATGTC	38	0.325301	hY300A13447
hY300A13459	DH1716.3	332	V1/V3_NSEM	6.65005	3.341		3.3595	2.9232	0.0456	0.0431		0.0408	3.1783	3.4205		3.4205	0.997014	1.00252	0.997087	0.997722	0.985736	TRUE	TRUE	FALSE	FALSE	CAGGTGCAGCTGGTGGAGTCTGGGGGAGGCGTGGTCCAGCCTGGGAAGTCCCTGAGACTCTCCTGTGCAGCGTCTGGATTCAGCTTCAGCAGCCGTGGCATGCACTGGGTCCGCCAGGCTCCGGGCAAGGGGCTGGAATGGGTGGCAGTTATATGGTATGATGGAAGTAATAAATACTATGGAGACTCCGTGAAGGGCCGATTCACCATCTCCAGAGACAACTCCAAGAACACGGTGTATCTGCAAATGAACAGCCTGAGAGCCGAGGACACGGCTGTGTATTACTGTGCGACAGAGTCCACTACAAGTGGGAGCTACGGGCACTGGGGCCAGGGAACCCTGGTCACCGTCTCCTCA	QVQLVESGGGVVQPGKSLRLSCAASGFSFSSRGMHWVRQAPGKGLEWVAVIWYDGSNKYYGDSVKGRFTISRDNSKNTVYLQMNSLRAEDTAVYYCATESTTSGSYGHWGQGTLVTVSS	IGHV3-33*01	IGHD1-26*01	IGHJ4*02	ATESTTSGSYGH	36	0.0347222	Kappa	TRUE	TRUE	FALSE	FALSE	GAAATTGTGATGACTCAGTCTCCAGTCTCCCTGCCCGTCACCCCTGGAGAGCCGGCCTCCATCTCCTGCAGGTCTAGTCAGAGCCTCCTGCATAGTACTGGAAATAACTATTTGGATTGGTACCTGCAGAAGCCAGGGCAGTCTCCACAGCTCCTGATCTATATGGCTTCTTATCGGGCCTCCGGGGTCCCTGACAGGTTCAGTGGCAGTGCATCAGGCACACATTTTACACTGAAAATCAGCAGAGTGGAGGCTGAGGATGTTGGGGTTTATTACTGCATGCAAGGTCTACAAACTCCGATCACCTTCGGCCAGGGGACACGACTGGAGATTAAA	EIVMTQSPVSLPVTPGEPASISCRSSQSLLHSTGNNYLDWYLQKPGQSPQLLIYMASYRASGVPDRFSGSASGTHFTLKISRVEAEDVGVYYCMQGLQTPITFGQGTRLEIK	IGKV2-28*01	IGKJ5*01	MQGLQTPIT	27	0.0358423												hY300A13459
hY300A13482	DH1716.23	332	V1/V3_NSEM	71.1385	3.0994		3.1028	2.8842	0.0541	0.0454		0.0438	3.0236	3.1538		3.1538	0.9943	1.00109	0.994313	0.997373	0.964167	TRUE	TRUE	FALSE	FALSE	CAGGTGCAGCTGGTGGAGTCTGGGGGAGGCGTGGTCCAGCCTGGGAGGTCCCTGAGACTCTCCTGTGCAGCGTCTGGATTCACCTTCAGTAGCCGTGGCATGCACTGGGTCCGCCAGGCTCCAGGCAAGGGGCTGGAGTGGTTGGCAGTCATATGGTATGATGGAAGCAATAAATACTATATAGACTCCGTGAAGGGCCGATTCACCATCTCCAGAGACAATTCCAAGAACACGCTGTACCTGCAAATGAACAGCCTGAGAGCCGAGGACACGGCTGTATATTACTGTGCGACAGAGTCAACCACAAGTGGGAGCCTCGGGCACTGGGGCCAGGGAACCCCGGTCACCGTCTCCTCA	QVQLVESGGGVVQPGRSLRLSCAASGFTFSSRGMHWVRQAPGKGLEWLAVIWYDGSNKYYIDSVKGRFTISRDNSKNTLYLQMNSLRAEDTAVYYCATESTTSGSLGHWGQGTPVTVSS	IGHV3-33*01	IGHD1-26*01	IGHJ4*02	ATESTTSGSLGH	36	0.03125	Kappa	TRUE	TRUE	FALSE	FALSE	GATATTGTGATGACTCAGTCTCCACTCTCCCTGCCCGTCACCCCTAAAGAGCCGGCCTCCATCTCCTGCAGGTCTAGTCAGAGCCTCCTGCACAGTAATGGACACCACTATTTGGATTGGTACCTGCAGAAGCCAGGGCAGTCTCCACAACTCCTGATCTATATGGCTTCTTATCGGGCCTCCGGGGTCCCTGACAGGTTCAGTGGCAGTGCATCAGGTACAGATTTTACACTGAAAATTAGCAGAGTGGAGGCTGAAGATGTTGGGGTTTATTACTGCATGCAGGGTCTACAAACTCCGATCACCTTCGGCCAAGGGACACGACTGGAGATTGCA	DIVMTQSPLSLPVTPKEPASISCRSSQSLLHSNGHHYLDWYLQKPGQSPQLLIYMASYRASGVPDRFSGSASGTDFTLKISRVEAEDVGVYYCMQGLQTPITFGQGTRLEIA	IGKV2-28*01	IGKJ5*01	MQGLQTPIT	27	0.046595												hY300A13482
hY300A13503	DH1716.24	332	V1/V3_NSEM	99.8853	2.753		3.0273	2.3589	0.0467	0.0427		0.0424	3.1256	2.9157		2.9157	0.992448	1.00246	1.00722	0.997689	0.823407	TRUE	TRUE	FALSE	FALSE	CAGGTGCAGCTGGTGGAGTCTGGGGGAGGCGTGGTCCAGCCTGGGAGGTCCCTGAGACTCTCCTGTGCAGCGTCTGGATTCACCTTCAGTAGCCGTGGCATGCACTGGGTCCGCCAGGCTCCAGGCAAGGGGCTGGAGTGGTTGGCAGTTATATGGTATGATGGAAGCAATAAATACTATATAGACTCCGTGAAGGGCCGATTCACCATCTCCAGAGACAATTCCAAGAACACGCTGTACCTGCAAATGAACAGCCTGAGAGCCGAGGACACGGCTGTATACTACTGTGCGACTGAGTCAACCACAAGTGGGAGCCTCGGGCACTGGGGCCAGGGAACCCCGGTCACCGTCTCCTCA	QVQLVESGGGVVQPGRSLRLSCAASGFTFSSRGMHWVRQAPGKGLEWLAVIWYDGSNKYYIDSVKGRFTISRDNSKNTLYLQMNSLRAEDTAVYYCATESTTSGSLGHWGQGTPVTVSS	IGHV3-33*06	IGHD1-26*01	IGHJ4*02	ATESTTSGSLGH	36	0.03125	Kappa	TRUE	TRUE	FALSE	FALSE	GATATTGTGATGACTCAGTCTCCACTCTCCCTGCCCGTCACCCCCAAAGAGCCGGCCTCCATCTCCTGCAGGTCTAGTCAGAGCCTCCTGCACAGTAATGGACACCACTATTTGGATTGGTACCTGCAGAAGCCAGGGCAGTCTCCACAACTCCTGATCTATATGGCTTCTTATCGGGCCTCCGGGGTCCCTGACAGGTTCAGTGGCAGTGCATCAGGTACAGATTTTACACTGAAAATTAGCAGAGTGGAGGCTGAAGATGTTGGGGTTTATTACTGCATGCAAGGTCTACAAACTCCGATCACCTTCGGCCAAGGGACACGACTGGAGATTGCA	DIVMTQSPLSLPVTPKEPASISCRSSQSLLHSNGHHYLDWYLQKPGQSPQLLIYMASYRASGVPDRFSGSASGTDFTLKISRVEAEDVGVYYCMQGLQTPITFGQGTRLEIA	IGKV2-28*01	IGKJ5*01	MQGLQTPIT	27	0.0501792												hY300A13503
hY300A13505	DH1718.23	332	V1/V3_NSEM	42.0382	3.1404		3.2221	3.1265	0.05	0.0471		0.0431	3.149	3.1924		3.1924	0.998107	0.998537	1.00573	0.998719	0.99283	TRUE	TRUE	FALSE	FALSE	GAGGAGCAGCTGTTGGAGTCTGGGGGAGGCTTGGTACAGCCTGGGGGGTCCCTGAGACTCTCCTGTGCAGCCTCTGGATTCAGCCTGAGCAGCTATGCCATGACCTGGTTCCGCCAGGCTCCAGGGAAGGGACTGGAATGGGTCTCAGGCATTAGTAATAGTGGTGATACCACATATTACGCAGACTCCGTGAAGGGCCGGTTCACCATCTCCAGGGACAATTCCAAGAATACCCTTTATCTGCAAGTGGACAGTCTGAGAGCCGAGGACACGGCCGTGTACTACTGTGCGAAAGATCCCGACGGATTACGATCTTTTGCCTGGTTATTACCTGATGCTTTTAATATTTGGGGCCAAGGGACACTGGTCACCGTCTCTTCA	EEQLLESGGGLVQPGGSLRLSCAASGFSLSSYAMTWFRQAPGKGLEWVSGISNSGDTTYYADSVKGRFTISRDNSKNTLYLQVDSLRAEDTAVYYCAKDPDGLRSFAWLLPDAFNIWGQGTLVTVSS	IGHV3-23*01	IGHD3-9*01	IGHJ3*02	GCGAAAGATCCCGACGGATTACGATCTTTTGCCTGGTTATTACCTGATGCTTTTAATATT	60	0.0833333	Lambda												TRUE	TRUE	FALSE	FALSE	CAGTCTGTGCTGACGCAGCCGCCCTCAGTGTCTGGGGCCCCAGGGCAGAGGGTCACCATCTCCTGCGCTGGGAGCAGCTCCAACATCGGGGCAGGTTTTGATGTCCACTGGTACCAGCACCTTCCAGGAACAGCCCCCAAACTCCTCATCTATGGTAGCACTAATCGGCCCTCAGGGGTCCCTGACCGATTCTCTGGCTCCAAGTCTGGCACCTCAGCCTCCCTGGCCATCTCTGGGCTCCAGGCTGACGATGAGGCTGATTATTACTGCCAGTCCTATGACAACCGCCTGAGTGCCTTCTATGTCTTCGGAACTGGGACCAAGGTCACCGTCCTA	QSVLTQPPSVSGAPGQRVTISCAGSSSNIGAGFDVHWYQHLPGTAPKLLIYGSTNRPSGVPDRFSGSKSGTSASLAISGLQADDEADYYCQSYDNRLSAFYVFGTGTKVTVL	IGLV1-40*01	IGLJ1*01	CAGTCCTATGACAACCGCCTGAGTGCCTTCTATGTC	36	0.0333333	hY300A13505
hY300A13506	DH1716.25	332	V1/V3_NSEM	99.8853	2.6615		3.032	1.7764	0.045	0.0418		0.0422	2.9387	3.0212		3.0212	0.948104	0.997728	1.00422	0.998127	0.73654	TRUE	TRUE	FALSE	FALSE	CAGGTGCAGCTGGTGGAGTCGGGGGGAGGCGTGGTCCAGCCTGGGAGGTCCCTGAGACTCTCCTGTGCAGCGTCTGGATTCACCTTCAGTAGCCGTGGCATGCACTGGGTCCGCCAGGCTCCAGGCAAGGGGCTGGAGTGGTTGGCAGTCATATGGTATGATGGAAGCAATAAATACTATATAGACTCCGTGAAGGGCCGATTCACCATTTCCAGAGACAATTCCAAGAACACGCTGTACCTGCAAATGAACAGCCTGAGAGCCGAGGACACGGCTGTATATTACTGTGCGACAGAGTCAACCACAAGTGGGAGCCTCGGGCACTGGGGCCAGGGAACCCCGGTCACCGTCTCCTCA	QVQLVESGGGVVQPGRSLRLSCAASGFTFSSRGMHWVRQAPGKGLEWLAVIWYDGSNKYYIDSVKGRFTISRDNSKNTLYLQMNSLRAEDTAVYYCATESTTSGSLGHWGQGTPVTVSS	IGHV3-33*01	IGHD1-26*01	IGHJ4*02	ATESTTSGSLGH	36	0.0381944	Kappa	TRUE	TRUE	FALSE	FALSE	GATATTGTGATGACTCAGTCTCCACTCTCCCTGCCCGTCACCCCTAAAGAGCCGGCCTCCATCTCCTGCAGGTCTAGTCAGAGCCTCCTGCACAGTAATGGACACCACTATTTGGATTGGTACCTGCAGAAGCCAGGGCAGTCTCCACAACTCCTGATCTATATGGCTTCTTATCGGGCCTCCGGGGTCCCTGACAGGTTCAGTGGCAGTGCATCAGGTACAGATTTTACACTGAAAATTAGCAGAGTGGAGGCTGAAGATGTTGGGGTTTATTACTGCATGCAGGGTCTACAAACTCCGATCACCTTCGGCCAAGGGACACGACTGGAGATTGCA	DIVMTQSPLSLPVTPKEPASISCRSSQSLLHSNGHHYLDWYLQKPGQSPQLLIYMASYRASGVPDRFSGSASGTDFTLKISRVEAEDVGVYYCMQGLQTPITFGQGTRLEIA	IGKV2-28*01	IGKJ5*01	MQGLQTPIT	27	0.046595												hY300A13506
hY300A13531	DH1722.5	332	V1/V3_NSEM	99.8853	3.0583		3.0989	2.2538	0.0496	0.0454		0.0432	3.4537	3.3279		3.3279	0.989321	0.999054	0.999224	0.996664	0.951907	TRUE	TRUE	FALSE	FALSE	CAGGTGCAGCTGGTGGAGTCTGGGGGAGGCGTGGTCCAGCCTGGGAGGTCCCTGAGACTCTCCTGTGTAGCGTCTGGAATCACCTTCAGGAACTATGGCATGCACTGGGTCCGCCAGGCTCCAGGCAAGGGGCTGGAGTGGGTGGCAGTGATATGGTATGATGGAAGTAATGCAGACTATGCAGACTCCGTGAGGGGCCGATTCACCATCTCCAGAGACAATTCCAAGAACACACTATATCTTCAAATGAACAGCCTGAGAGCCGAGGACACGGCTCTGTATTACTGTGCGAGCGTCGGGATCTCGACCCTCGCGGGGGATGCTTTTGATATGTGGGGCCAAGGGACACTGGTCACCGTCTCTTCA	QVQLVESGGGVVQPGRSLRLSCVASGITFRNYGMHWVRQAPGKGLEWVAVIWYDGSNADYADSVRGRFTISRDNSKNTLYLQMNSLRAEDTALYYCASVGISTLAGDAFDMWGQGTLVTVSS	IGHV3-33*01	IGHD1-26*01	IGHJ3*02	GCGAGCGTCGGGATCTCGACCCTCGCGGGGGATGCTTTTGATATG	45	0.0451389	Kappa	TRUE	TRUE	FALSE	FALSE	GACATCCAGATGACCCAGTCTCCATCCTCCCTGTCTGCATCTGTAGGAGACAGAGTCACCATCAGTTGCCGGGCAAGTCAGACCATTACCAACTATTTAAATTGGTATCAGCAAAAACCAGGGAAAGCCCCTAAGCTCCTGATCTATGCTGCATCCAGATTGCACAGTCCGGTCCCATCAAGGTTCAGTGGCAGCGGGTCTGGGACAGAATTCACTCTCACCATCACCAGTCTGCAGCCTGAAGATTTTGCAATTTACTACTGTCAACAGAGTTACAGTATACCTCTCACTTTCGGCCCCGGGACCAGAGTGGATATCAAA	DIQMTQSPSSLSASVGDRVTISCRASQTITNYLNWYQQKPGKAPKLLIYAASRLHSPVPSRFSGSGSGTEFTLTITSLQPEDFAIYYCQQSYSIPLTFGPGTRVDIK	IGKV1-39*01	IGKJ3*01	CAACAGAGTTACAGTATACCTCTCACT	27	0.0568182												hY300A13531
hY300A13540	DH1719.16	332	V1/V3_NSEM	99.8853	3.4364		3.4094	3.0876	0.0548	0.0418		0.0405	3.327	3.3911		3.3911	0.994034	0.995366	1.00562	0.996085	0.980291	TRUE	TRUE	FALSE	FALSE	CAGGAGCACCTGGTGGAGTCTGGGGGAGGCGTGGTCCAGCCTGGGAAGTCCCTGACTCTCTCCTGTGCAGCCTCTGGATTCACCTTCGGTAGTTATGGCATACACTGGGTCCGCCAGGCTCCAGGCAAGGGGCTGGAGTGGGTGGCACTTATTTCATATCATGGAAGTGACACATGGTTTGCAGACTCCGTGATGGGCCGATTCACCATCTCCAGAGACAATTCCAAGAACACGGTGTCTCTCCACATGAACAGGGTGAGAGCTGAAGACACGGCTGTCTATTACTGTGCGAAAGACCGGCCATATTGTAGTAGTAGTAAGTGCTCTAATTGGCTCGACCCGTGGGGCCAGGGAACCCTGGTCATCGTCTCCTCA	QEHLVESGGGVVQPGKSLTLSCAASGFTFGSYGIHWVRQAPGKGLEWVALISYHGSDTWFADSVMGRFTISRDNSKNTVSLHMNRVRAEDTAVYYCAKDRPYCSSSKCSNWLDPWGQGTLVIVSS	IGHV3-30*18	IGHD2-2*02	IGHJ5*02	AKDRPYCSSSKCSNWLDP	54	0.0902778	Kappa	TRUE	TRUE	FALSE	FALSE	GACATCCAGATGACCCAGTCTCCATCTTCTGTGTCTGCATCTGTCGGAGACAGAGTCACCATCACTTGTCGGGCGAGTCAGGATATTAGCACCTGGTTAGCCTGGTATCAGCAGAAACCAGGAAAAGGCCCTAAGCTCCTCATCTATGCTGCAACCAGTTTGCAAAGTGGGGTCCCATCAAGGTTCAGCGGCAGTGGATCTGGGACAGATTTCGCTCTCACCATCAGCAGCCTGCAGCCTGAAGATTTTGCAACTTACTATTGTCAACAGACTGACAGCTCCCCGCTCACTTTCGGCGGGGGGACCAAGGTGGACATGAAA	DIQMTQSPSSVSASVGDRVTITCRASQDISTWLAWYQQKPGKGPKLLIYAATSLQSGVPSRFSGSGSGTDFALTISSLQPEDFATYYCQQTDSSPLTFGGGTKVDMK	IGKV1-12*01	IGKJ4*01	QQTDSSPLT	27	0.0340909												hY300A13540
hY300A13564	DH1719.17	332	V1/V3_NSEM	99.8853	3.2745		3.3124	2.9904	0.0523	0.0475		0.0443	3.0622	3.1602		3.1602	0.995799	0.991027	0.979533	0.997352	0.993484	TRUE	TRUE	FALSE	FALSE	CAGGAGGAGGTGGTGGAGTCTGGGGGAGGCGTGGTCCAGCCTGGGACGTCCCTGAGACTCTCCTGTGCAGCCTCTGGGTTCAACTTCGGAAGCTATGGCATGCACTGGGTCCGCCAGGCTCCAGGCAAGGGGCTGGAGTGGGTGGCACTTATATCATATCATGGAAGTGATAAATGGTTTGCAGACTCCGTGATGGGCCGATTCACCATCTCCAGAGACAATTCCAAGAACATGGTTTATCTGGAAATGAACAGGGTGAGAGCTGACGACACGGCTGTGTATTACTGTGCGAAAGATCGTCCATATTGTACTACTTCCATGTGCTCTAATTGGCTCGACCCCTGGGGCCAGGGAACCCTGGTCACCGTCTCCTCA	QEEVVESGGGVVQPGTSLRLSCAASGFNFGSYGMHWVRQAPGKGLEWVALISYHGSDKWFADSVMGRFTISRDNSKNMVYLEMNRVRADDTAVYYCAKDRPYCTTSMCSNWLDPWGQGTLVTVSS	IGHV3-30*18	IGHD2-2*02	IGHJ5*02	AKDRPYCTTSMCSNWLDP	54	0.0763889	Kappa	TRUE	TRUE	FALSE	FALSE	GACATCCAGATGACCCAGTCTCCCTCTTCTGTGTCTGCATCTGTCGGAGACAGACTCACCGTCACTTGTCGGGCGAGTCAGGATATTGGCACCTGGTTGGCCTGGTATCAGCAGAAACCAGGGAAAGGCCCTAAACTCCTGATCTATTCTGCAAACACTTTGCAAAGTGGGGTCCCGTCAAGGTTCAGCGGCAGTGGATCTGGGACAGATTTCACTCTCACCATCAGCAGCCTGCAGCCTGAAGATTTTGCAACTTACTATTGTCAACAGAGTAACAGTTCCCCGCTCACTTTCGGCGGAGGGACCAAGGTGGAGATGAAA	DIQMTQSPSSVSASVGDRLTVTCRASQDIGTWLAWYQQKPGKGPKLLIYSANTLQSGVPSRFSGSGSGTDFTLTISSLQPEDFATYYCQQSNSSPLTFGGGTKVEMK	IGKV1-12*01	IGKJ4*01	QQSNSSPLT	27	0.0606061												hY300A13564
hY300A13574	DH1716.27	332	V1/V3_NSEM	99.8853	3.106		3.1107	3.0344	0.0495	0.0443		0.0444	3.3975	3.2646		3.2646	0.996806	0.999275	0.994567	0.997146	0.990157	TRUE	TRUE	FALSE	FALSE	CAGGTGCAGCTGGTGGAGTCTGGGGGAGGCGTGGTCCAGCCTGGGAGGTCCCTGAGACTCTCGTGTGCAGCGTCTGGATTCACCTTCAGTAGCCGTGGCATGCACTGGGTCCGCCAGGCTCCAGGCAAGGGGCTGGAGTGGGTGGCAGTTATTTGGTATGATGGAACTACTAAATACTATGCAGACTCCGTGAAGGGTCGATTCACCATCTCCAGAGACAATTCCAAGAACACGGTGTATCTGCAAATGAACAGCCTGAGAGCCGAGGACACGGCTGTGTATTACTGTGCGACAGAGTCCACGACAAGTGGGAGCTACGGGTACTGGGGCCAGGGAACCCTGGTCACCGTCTCCTCA	QVQLVESGGGVVQPGRSLRLSCAASGFTFSSRGMHWVRQAPGKGLEWVAVIWYDGTTKYYADSVKGRFTISRDNSKNTVYLQMNSLRAEDTAVYYCATESTTSGSYGYWGQGTLVTVSS	IGHV3-33*01	IGHD1-26*01	IGHJ4*02	ATESTTSGSYGY	36	0.0277778	Kappa	TRUE	TRUE	FALSE	FALSE	GATATTGTGATGACTCAGTCTCCACTCTCCCTGCCCGTCACCCCTGGAGAGCCGGCCTCCATCTCCTGCAGGTCTAGTCAGAGCCTCCTGCATAGTAATGGATACAACTATTTGGATTGGTACCTGCAGAGGCCAGGGCAGTCTCCACAGCTCCTGATCTATATGGGTTCTTATCGGGCCTCCGGGGTCCCTGACAGGTTCAGTGGCAGTGCATCAGGCACAGATTTTACACTGAAAATCAGGAGAGTGGAGGCTGAGGATGTTGGGGTTTATTACTGCATGCAAGGTCTACAAACTCCGATCACCTTCGGCCAAGGGACACGACTGGAGATTAGT	DIVMTQSPLSLPVTPGEPASISCRSSQSLLHSNGYNYLDWYLQRPGQSPQLLIYMGSYRASGVPDRFSGSASGTDFTLKIRRVEAEDVGVYYCMQGLQTPITFGQGTRLEIS	IGKV2-28*01	IGKJ5*01	MQGLQTPIT	27	0.0179211												hY300A13574
hY300A13596	DH1716.28	332	V1/V3_NSEM	99.8853	3.1854		3.1685	2.552	0.0491	0.0432		0.0433	3.4438	3.449		3.449	0.945299	0.996473	0.997751	0.994476	0.984591	TRUE	TRUE	FALSE	FALSE	CAGGTGCAGCTGGTGGAGTCTGGGGGAGGCGTGGTCCAGCCTGGGAGGTCCCTGAGACTCTCCTGTGCAGCGTCTGGATTCACCTTCAGTAGCCGTGGCATGCACTGGGTCCGCCAGGCTCCAGGCAAGGGGCTGGAGTGGTTGGCAGTTATATGGTATGATGGAAGCAATAAATACTATATAGACTCCGTGAAGGGCCGATTCACCATCTCCAGAGACAATTCCAAGAACACGCTGTACCTGCAAATGAACAGCCTGAGAGCCGAGGATACGGCTGTATATTACTGTGCGACAGAGTCAACCACAAGTGGGAGCCTCGGGCACTGGGGCCAGGGAACCCCGGTCACCGTCTCCTCA	QVQLVESGGGVVQPGRSLRLSCAASGFTFSSRGMHWVRQAPGKGLEWLAVIWYDGSNKYYIDSVKGRFTISRDNSKNTLYLQMNSLRAEDTAVYYCATESTTSGSLGHWGQGTPVTVSS	IGHV3-33*01	IGHD1-26*01	IGHJ4*02	ATESTTSGSLGH	36	0.03125	Kappa	TRUE	TRUE	FALSE	FALSE	GATATTGTGATGACTCAGTCTCCACTCTCCCTGCCCGTCACCCCTAAAGAGCCGGCCTCCATCTCCTGCAGGTCTAGTCAGAGCCTCCTGCACAGTAATGGACACCACTATTTGGATTGGTACCTGCAGAAGCCAGGGCAGTCTCCACAACTCCTGATCTATATGGCTTCTTATCGGGCCTCCGGGGTCCCTGACAGGTTCAGTGGCAGTGCATCAGGTACAGATTTTACACTGAAAATTAGCAGAGTGGAGGCTGAAGATGTTGGGGTTTATTACTGCATGCAAGGTCTACAAACTCCGATCACCTTCGGCCAAGGGACACGACTGGAGATTGCA	DIVMTQSPLSLPVTPKEPASISCRSSQSLLHSNGHHYLDWYLQKPGQSPQLLIYMASYRASGVPDRFSGSASGTDFTLKISRVEAEDVGVYYCMQGLQTPITFGQGTRLEIA	IGKV2-28*01	IGKJ5*01	MQGLQTPIT	27	0.046595												hY300A13596
hY300A13602	DH1719.18	332	V1/V3_NSEM	64.4514	3.2987		3.3176	3.1439	0.0527	0.0427		0.0425	3.4077	3.4485		3.4485	0.995374	0.995943	0.996952	0.996547	0.98955	TRUE	TRUE	FALSE	FALSE	CAGGAGCACCTGGTGGAGTCTGGGGGAGGCGTGGTCCAGCCTGGGAGGTCCCTGACTCTCTCCTGTGCAGCCTCTGGATTCACCTTCAGTAGTTATGGCATACACTGGGTCCGCCAGGCTCCAGGCAAGGGGCTGGAGTGGGTGGCACTTATTTCATATCATGGAAGTGATACATGGTTTGCAGACTCCGTGATGGGCCGATTCACCATCTCCAGAGACAATTCCAAGAACACGGTGTCTCTGCACATGAACAGGGTGAGAGATGAAGACACGGCTGTCTATTACTGTGCGAAAGACCGGCCATATTGTAGTAGTAGTAAGTGCTCTAATTGGCTCGACCCGTGGGGCCAGGGAACCCTGGTCATCGTCTCCTCA	QEHLVESGGGVVQPGRSLTLSCAASGFTFSSYGIHWVRQAPGKGLEWVALISYHGSDTWFADSVMGRFTISRDNSKNTVSLHMNRVRDEDTAVYYCAKDRPYCSSSKCSNWLDPWGQGTLVIVSS	IGHV3-30*18	IGHD2-2*02	IGHJ5*02	AKDRPYCSSSKCSNWLDP	54	0.0798611	Kappa	TRUE	TRUE	FALSE	FALSE	GACATCCAGATGACCCAGTCTCCATCTTCTGTCTCTGCATCTGTCGGAGACAGAGTCACCATCACTTGTCGGGCGAGTCAGGATATTAGCACCTGGTTAGCCTGGTATCAGCAGAAACCAGGAAAAGGCCCTAAGCTCCTCATCTATGCTGCAACCAGTTTGCAAAGTGGGGTCCCATCAAGGTTCAGCGGCAGTGGATCTGGGACAGATTTCGCTCTCACCATCAGCAGCCTGCAGCCTGAAGATTTTGCAACTTACTACTGTCAACAGACTGACAGCTCCCCGCTCACTTTCGGCGGGGGGACCAAGGTGGACATGAAA	DIQMTQSPSSVSASVGDRVTITCRASQDISTWLAWYQQKPGKGPKLLIYAATSLQSGVPSRFSGSGSGTDFALTISSLQPEDFATYYCQQTDSSPLTFGGGTKVDMK	IGKV1-12*01	IGKJ4*01	QQTDSSPLT	27	0.0416667												hY300A13602
hY300A13603	DH1718.24	332	V1/V3_NSEM	61.8618	2.7727		2.9584	2.6277	0.0462	0.042		0.0415	3.1644	3.1577		3.1577	0.984176	0.999222	0.990347	0.996292	0.769369	TRUE	TRUE	FALSE	FALSE	GAGGAGCAGCTGTTGGAGTCTGGGGGAGGCTTGGTACAGCCTGGGGGGTCCCTGAGACTCTCCTGTGCAGCCTCTGGATTCAGCCTGAGCAGCTATGCCATGACCTGGTTCCGCCAGGCTCCAGGGAAGGGACTGGAATGGGTCTCAGGCATTAGTAATAGTGGTGATACCACATATTACGCAGACTCCGTGAAGGGCCGGTTCACCATCTCCAGGGACAATTCCAAGAATACCCTTTATCTGCAAGTGGACAGTCTGAGAGCCGAGGACACGGCCGTGTACTACTGTGCGAAAGATCCCGACGGATTACGATCTTTTGCCTGGTTATTACCTGATGCTTTTAATATTTGGGGCCAAGGGACACTGGTCACCGTCTCTTCA	EEQLLESGGGLVQPGGSLRLSCAASGFSLSSYAMTWFRQAPGKGLEWVSGISNSGDTTYYADSVKGRFTISRDNSKNTLYLQVDSLRAEDTAVYYCAKDPDGLRSFAWLLPDAFNIWGQGTLVTVSS	IGHV3-23*01	IGHD3-9*01	IGHJ3*02	GCGAAAGATCCCGACGGATTACGATCTTTTGCCTGGTTATTACCTGATGCTTTTAATATT	60	0.0833333	Lambda												TRUE	TRUE	FALSE	FALSE	CAGTCTGTGCTGACGCAGCCGCCCTCAGTGTCTGGGGCCCCAGGGCAGAGGGTCACCATCTCCTGCGCTGGGAGCAGCTCCAACATCGGGGCAGGTTTTGATGTCCACTGGTACCAGCACCTTCCAGGAACAGCCCCCAAACTCCTCATCTATGGTAGCACTAATCGGCCCTCAGGGGTCCCTGACCGATTCTCTGGCTCCAAGTCTGGCACCTCAGCCTCCCTGGCCATCTCTGGGCTCCAGGCTGACGATGAGGCTGATTATTACTGCCAGTCCTATGACAACCGCCTGAGTGCCTTCTATGTCTTCGGAACTGGGACCAAGGTCACCGTCCTA	QSVLTQPPSVSGAPGQRVTISCAGSSSNIGAGFDVHWYQHLPGTAPKLLIYGSTNRPSGVPDRFSGSKSGTSASLAISGLQADDEADYYCQSYDNRLSAFYVFGTGTKVTVL	IGLV1-40*01	IGLJ1*01	CAGTCCTATGACAACCGCCTGAGTGCCTTCTATGTC	36	0.0333333	hY300A13603
hY300A13617	DH1718.7	332	V1/V3_NSEM	72.2555	3.1555		3.4234	2.9209	0.0518	0.0439		0.0446	3.1731	3.2838		3.2838	0.99662	1.00252	0.992395	0.997261	0.993899	TRUE	TRUE	FALSE	FALSE	GAGGAGCAGCTGTTGGAGTCTGGGGGAGGCTTGGTACAGCCTGGGGGGTCCCTGAGACTCTCCTGTGCAGCCTCTGGATTCAGCCTGAGCAGCTATGCCATGACCTGGTTCCGCCAGGCTCCAGGGAAGGGACTGGAATGGGTCTCAGGCATTAGTAATAGTGGTGATACCACATATTACGCAGACTCCGTGAAGGGCCGGTTCACCATCTCCAGGGACAATTCCAAGAATACCCTTTATCTGCAAGTGGACAGTCTGAGAGCCGAGGACACGGCCGTGTACTACTGTGCGAAAGATCCCGACGGATTACGATCTTTTGCCTGGTTATTACCTGATGCTTTTAATATTTGGGGCCAAGGGACACTGGTCACCGTCTCTTCA	EEQLLESGGGLVQPGGSLRLSCAASGFSLSSYAMTWFRQAPGKGLEWVSGISNSGDTTYYADSVKGRFTISRDNSKNTLYLQVDSLRAEDTAVYYCAKDPDGLRSFAWLLPDAFNIWGQGTLVTVSS	IGHV3-23*01	IGHD3-9*01	IGHJ3*02	AKDPDGLRSFAWLLPDAFNI	60	0.0833333	Kappa	TRUE	TRUE	FALSE	FALSE	GACATCCAGATGACCCAGTCTCCATCCTCCCTGTCTGCATCTGTAGGAGACAGAGTCACCATCACTTGCCGGGCGAGTCAGGGCATTAGCAGCTATTTAGATTGGTATCAGCAGAAACCAGGGAAAGCCCCTAAGCTCCTGATCTATGCTGCATCCAATTTGCAAAGTGGGGTCCCATCAAGGTTCAGTGGCAGTGGATCTGGGACAGATTTCACTCTCACCATCAGCAGCCTGCAGCCTGAAGATTTTGCAACTTATTACTGTCAACAGTATGATAGTCTTCCGTTCACTTTCGGCCCTGGGACCAAGGTGGATATCAAA	DIQMTQSPSSLSASVGDRVTITCRASQGISSYLDWYQQKPGKAPKLLIYAASNLQSGVPSRFSGSGSGTDFTLTISSLQPEDFATYYCQQYDSLPFTFGPGTKVDIK	IGKV1-39*01	IGKJ3*01	QQYDSLPFT	27	0.0265152												hY300A13617
hY300A13625	DH1718.25	332	V1/V3_NSEM	26.8832	3.0951		3.0686	3.0786	0.0681	0.0738		0.0537	3.0797	2.9666		2.9666	0.998744	0.999541	0.996146	0.99967	0.995416	TRUE	TRUE	FALSE	FALSE	GAGGAGCAGCTGTTGGAGTCTGGGGGAGGCTTGGTACAGCCTGGGGGGTCCCTGAGACTCTCCTGTGCAGCCTCTGGATTCAGCCTGAGCAGCTATGCCATGACCTGGTTCCGCCAGGCTCCAGGGAAGGGACTGGAATGGGTCTCAGGCATTAGTAATAGTGGTGATACCACATATTACGCAGACTCCGTGAAGGGCCGGTTCACCATCTCCAGGGACAATTCCAAGAATACCCTTTATCTGCAAGTGGACAGTCTGAGAGCCGAGGACACGGCCGTGTACTACTGTGCGAAAGATCCCGACGGATTACGATCTTTTGCCTGGTTATTACCTGATGCTTTTAATATTTGGGGCCAAGGGACACTGGTCACCGTCTCTTCA	EEQLLESGGGLVQPGGSLRLSCAASGFSLSSYAMTWFRQAPGKGLEWVSGISNSGDTTYYADSVKGRFTISRDNSKNTLYLQVDSLRAEDTAVYYCAKDPDGLRSFAWLLPDAFNIWGQGTLVTVSS	IGHV3-23*01	IGHD3-9*01	IGHJ3*02	AKDPDGLRSFAWLLPDAFNI	60	0.0833333	Lambda												TRUE	TRUE	FALSE	FALSE	CAGTCTGTGCTGACGCAGCCGCCCTCAGTGTCTGGGGCCCCAGGGCAGAGGGTCACCATCTCCTGCGCTGGGAGCAGCTCCAACATCGGGGCAGGTTTTGATGTCCACTGGTACCAGCACCTTCCAGGAACAGCCCCCAAACTCCTCATCTATGGTAGCACTAATCGGCCCTCAGGGGTCCCTGACCGATTCTCTGGCTCCAAGTCTGGCACCTCAGCCTCCCTGGCCATCTCTGGGCTCCAGGCTGACGATGAGGCTGATTATTACTGCCAGTCCTATGACAACCGCCTGAGTGCCTTCTATGTCTTCGGAACTGGGACCAAGGTCACCGTCCTA	QSVLTQPPSVSGAPGQRVTISCAGSSSNIGAGFDVHWYQHLPGTAPKLLIYGSTNRPSGVPDRFSGSKSGTSASLAISGLQADDEADYYCQSYDNRLSAFYVFGTGTKVTVL	IGLV1-40*01	IGLJ1*01	QSYDNRLSAFYV	36	0.0333333	hY300A13625
hY300A13635		332		52.1953	3.1855		3.0518	2.7265	0.05	0.0425		0.0423	3.2325	3.2011		3.2011	0.956785	0.992465	0.996047	0.997098	0.873046	TRUE	TRUE	FALSE	FALSE	CAGGTGCAGCTGGTGGAGTCTGGGGGAGGCGTGGTCCAGCCTGGGAGGTCCCTGAGACTCTCCTGTACAGCGTCTGGGTTCACCTTCAGTAATTATGGCATGCACTGGGTCCGCCAGGCTCCAGGCAAGGGACTGGAGTGGGTGGCAGTTATATGGTATGATGGAATTAATAAATATTATGCAGACTCCGTGAAGGGCCGATTCACCATCACCAGAGACAATTCCAGGAACACGCTGTTTCTGCAAATGAACAGCCTGAGAGACGAGGACACGTCTATGTATTTCTGTGTGAGAGATAACTATTACTTTGATAGTAATGGTTATTCCAACTGGTTCGACCCCTGGGGCCAGGGAACCCTGGTCACCGTCTCCTCA	QVQLVESGGGVVQPGRSLRLSCTASGFTFSNYGMHWVRQAPGKGLEWVAVIWYDGINKYYADSVKGRFTITRDNSRNTLFLQMNSLRDEDTSMYFCVRDNYYFDSNGYSNWFDPWGQGTLVTVSS	IGHV3-33*01	IGHD3-22*01	IGHJ5*02	VRDNYYFDSNGYSNWFDP	54	0.0486111	Kappa	TRUE	TRUE	FALSE	FALSE	GACATCGTGATGACCCAGTCTCCAGACTCCCTGGCTGTGTCTCTGGGCGAGAGGGCCACCATCAACTGCAAGTCCAGCCAGAGTGTTTTATACAGCTCCAACAATAAGAACTACTTAGCTTGGTACCAGCAGAAAGCAGGACAGCCTCCTAAGCTGCTCATTTACTGGGCATCTACCCGTGAATCCGGGGTCCCTGACCGATTCAGTGGCAGCGGGTCCGGGACAGATTTCACTCTCACCATCAGCAGCCTGCAGGCTGAAGATGTGGCAGTTTATTACTGTCAGCAATATTATAGTACTCCCTCGTTCGGCCAAGGGACCAAGGTGGAAATCAAA	DIVMTQSPDSLAVSLGERATINCKSSQSVLYSSNNKNYLAWYQQKAGQPPKLLIYWASTRESGVPDRFSGSGSGTDFTLTISSLQAEDVAVYYCQQYYSTPSFGQGTKVEIK	IGKV4-1*01	IGKJ1*01	QQYYSTPS	24	0.0106383												hY300A13635
hY300A13652	DH1834	332	V1/V3_NSEM	99.8853	2.5326		2.6411	2.2275	0.0459	0.0454		0.0428	3.1305	3.193		3.193	0.933776	0.991346	0.986857	0.97378	0.542407	TRUE	TRUE	FALSE	FALSE	CAGGTGCAGCTGGTGCAGTCTGGGGCTGAGGTGAAGAAGCCTGGGGCCTCAGTGAAGGTTTCTTGTAAGGCATCTGGATACACCCTCATTAGTTATTATATCCACTGGGTGCGACAGGCCCCTGGACAGGGGCTTGAGTGGATGGGAATAATCAACCCTGGTGGTGGTTATACAATCTACTCACAGAAATTTCAGGGCAGAGTCGCCATGACCAGCGACACGTCCACGAGCACAGTGTACATGGAGCTGAGCAGCCTGAGATCTGAGGACACGGCCATCTATTACTGTGCGAGAGATGGGCGATTTTTTGACTGGTTATTACCCCAGATCTACAACTCCTTCTACATGGACGTCTGGGGCAAAGGGACCACGGTCACCGTCTCCTCA	QVQLVQSGAEVKKPGASVKVSCKASGYTLISYYIHWVRQAPGQGLEWMGIINPGGGYTIYSQKFQGRVAMTSDTSTSTVYMELSSLRSEDTAIYYCARDGRFFDWLLPQIYNSFYMDVWGKGTTVTVSS	IGHV1-46*01	IGHD3-3*01	IGHJ6*03	ARDGRFFDWLLPQIYNSFYMDV	66	0.0763889	Kappa	TRUE	TRUE	FALSE	FALSE	GAAATTGTGTTGACGCAGTCTCCAGGCATCCTGTCTTTGTCTCCAGGGGAAAGAGCCACCCTCTCCTGCAGGGCCAGTCAGAGTGTTAGCAGCAACTACTTGGCCTGGTACCAGCAGATACCTGGCCGGGCTCCCAGGCTCCTCATCTATGATGCATCCAGCAGGGCCACTGGCATCCCAGACAGGTTCAGTGGCAGTGGGTCTGGGACAGACTTCACTCTCACCATCAGCAGACTGGAGCCTGAAGATTTTGCAGTGTATTACTGTCAGCACTATGGGAGCTCACTCAATTTCGGCGGAGGGACCAAGGTGGAGATCAAA	EIVLTQSPGILSLSPGERATLSCRASQSVSSNYLAWYQQIPGRAPRLLIYDASSRATGIPDRFSGSGSGTDFTLTISRLEPEDFAVYYCQHYGSSLNFGGGTKVEIK	IGKV3-20*01	IGKJ4*01	QHYGSSLN	24	0.0224719												hY300A13652
hY300A13688		332		39.6971	2.7422		3.0681	2.6622	0.0497	0.0438		0.0447	3.2753	3.2634		3.2634	0.31512	0.523256	0.912577	0.755957	0.49215	TRUE	TRUE	FALSE	FALSE	GAGGTGCAGCTGGTGGAGTCTGGGGGAGGCTTGGTAAAGCCTGGGGGGTCCCTTAGACTCTCCTGTGCAGCCTCTGGATTCACTTTCAGTAACGCCTGGATGAGCTGGGTCCGCCAGGCTCCAGGGAAGGGGCTGGAGTGGGTTGGCCGTATTAAAAGCAAATCTTATGGTGGGACAACAGACTACGCTGCACCCGTGAAAGGCAGATTCACCATCTCAAGAGATGATTCAAAAAACACGCTGTATCTGCAAATGAACAGCCTGAAAACCGAGGACACAGCCGTGTATTACTGTACCGCCGGGGGATATTTTGACTGGTTATTTGATTACTCCAACTACTACTCCATGGACGTCTGGGGCAAAGGGACCACGGTCACCGTCTCCTCA	EVQLVESGGGLVKPGGSLRLSCAASGFTFSNAWMSWVRQAPGKGLEWVGRIKSKSYGGTTDYAAPVKGRFTISRDDSKNTLYLQMNSLKTEDTAVYYCTAGGYFDWLFDYSNYYSMDVWGKGTTVTVSS	IGHV3-15*01	IGHD3-9*01	IGHJ6*03	TAGGYFDWLFDYSNYYSMDV	60	0.00680272	Kappa	TRUE	TRUE	FALSE	FALSE	GAAATTGTGTTGACGCAGTCTCCAGGCACCCTGTCTTTGTCTCCAGGGGAAAGAGCCACCCTCTCCTGCAGGGCCAGTCAGAGTGTTAGCAGCAGCTACTTAGCCTGGTACCAGCAGAAACCTGGCCAGCCTCCCAGGCTCCTCATCTATGGTGCATCCAGCAGGGCCACTGGCATCCCAGACAGGTTCAGTGGCAGTGGGTCTGGGACAGACTTCACTCTCACCATCAGCAGACTGGAGCCTGAAGATTTTGCAGTGTATTACTGTCAGCAGTATGAGACGTTCGGCCAAGGGACCAAGGTGGAAATCAAA	EIVLTQSPGTLSLSPGERATLSCRASQSVSSSYLAWYQQKPGQPPRLLIYGASSRATGIPDRFSGSGSGTDFTLTISRLEPEDFAVYYCQQYETFGQGTKVEIK	IGKV3-20*01	IGKJ1*01	QQYET	15	0.00374532												hY300A13688
hY300A13713	DH1720.2	332	V1/V3_NSEM	9.67356	3.0266		3.1271	3.1881	0.0655	0.066		0.0573	3.6522	3.761		3.761	0.421686	0.675475	0.774119	0.752614	0.586096	TRUE	TRUE	FALSE	FALSE	GAGGCGCGGCTGGTGGAGTCTGGGGGAGGCTTAATGAAGCCTGGGGGGTCCCTTAGACTCTCTTGTTCAGCCTCTGGATTCACCTTCAGGAATGCCTGGATGAACTGGGTCCGCCAGGCTCCAGGGAAGGGGCTGGAGTGGGTTGGCCGTATTAAAAGCAGAAGTCAAGGTGGGACAACAGAATACGCTGCACCCGTGAAAGGCAGGTTCAGCATGTCAAGAGATGATTCAAAAGACACGGTGTATCTGCAAATGAACAGCCTGAAAACCGAGGACACAGGCGTGTATTACTGTAGTTCAGATCGGCGACATTTTGACTGGTTATTGCCTAACGATCATCATGACGCCTTGGATTTCTGGGGCCAGGGAACAATGGTCACCGTCTCTTCA	EARLVESGGGLMKPGGSLRLSCSASGFTFRNAWMNWVRQAPGKGLEWVGRIKSRSQGGTTEYAAPVKGRFSMSRDDSKDTVYLQMNSLKTEDTGVYYCSSDRRHFDWLLPNDHHDALDFWGQGTMVTVSS	IGHV3-15*01	IGHD3-9*01	IGHJ3*02	SSDRRHFDWLLPNDHHDALDF	63	0.0748299	Kappa	TRUE	TRUE	FALSE	FALSE	GAAATAGTGATGACGCAATCTCCAGCCACCCTGTCTGTGTCTCCAGGGGAAAGAGCCACCCTCTCCTGCAGGGCCAGTCAGAGTGTTAGCAGCGACTTGGCCTGGTACCAGCACAAACTTGGCCAGGCTCCCAGGCTCCTCATCTATGGTGCATCCACCAGGGCCACTGGTATCCCAGCCAGGTTCAGTGGCAGTGGGTCTGGGACAGATTTCACTCTCACCATCAGCAGCCTGCAGTCTGAAGATTTTGCGGTTTATTACTGTCTGCACTATAATAACTGGCCTCCGTACACTTTTGGCCAGGGGACCAAGCTGGAGATCAAA	EIVMTQSPATLSVSPGERATLSCRASQSVSSDLAWYQHKLGQAPRLLIYGASTRATGIPARFSGSGSGTDFTLTISSLQSEDFAVYYCLHYNNWPPYTFGQGTKLEIK	IGKV3-15*01	IGKJ2*01	LHYNNWPPYT	30	0.0265152												hY300A13713
hY300A13732	DH1718.26	332	V1/V3_NSEM	93.7607	3.1604		3.1967	3.1239	0.0466	0.0467		0.0421	3.3843	3.3917		3.3917	0.998282	1.00349	1.00095	0.998214	0.994911	TRUE	TRUE	FALSE	FALSE	GAGGAGCAGCTGTTGGAGTCTGGGGGAGGCTTGGTACAGCCTGGGGGGTCCCTGAGACTCTCCTGTGCAGCCTCTGGATTCAGCCTGAGCAGCTATGCCATGACCTGGGTCCGCCAGGCTCCAGGGAAGGGGCTGGAGTGGGTCTCAGGTATTAGTAATAGTGGTGGTAGCACATACTACGCAGACTCCGTGAAGGGCCGGTTCACCATCTCCAGGGACAATTCCAAGAACACGCTGTATCTGCAACTGAACAGCCTGAGAGCCGAGGACACGGCCGTGTATTACTGTGCGAAAGATCCCGACGGATTACGATATTTTGCCTGGTTATTACCTGATGCTTTTAATATCTGGGGCCAAGGGACACTGGTCACCGTCTCTTCA	EEQLLESGGGLVQPGGSLRLSCAASGFSLSSYAMTWVRQAPGKGLEWVSGISNSGGSTYYADSVKGRFTISRDNSKNTLYLQLNSLRAEDTAVYYCAKDPDGLRYFAWLLPDAFNIWGQGTLVTVSS	IGHV3-23*01	IGHD3-9*01	IGHJ3*02	GCGAAAGATCCCGACGGATTACGATATTTTGCCTGGTTATTACCTGATGCTTTTAATATC	60	0.0381944	Lambda												TRUE	TRUE	FALSE	FALSE	CAGTCTGTGGTGACGCAGCCGCCCTCAGTGTCTGGGGCCCCCGGGCAGAGGGTCACCATCTCCTGCACTGGGAGCAGCTCCAACATCGGGGCAGGTTTTGATGTACACTGGTACCAGCAGCTTCCAGGAACAGCCCCCAAACTCCTCATCTATGGTAACAGTAATCGGCCCTCTGGGGTCCCTGACCGATTCTCTGGCTCCAAGTCTGGCACCTCAGCCTCCCTGGTCATCTCTGGGCTCCAGGCTGAGGATGAGGCTGATTATTACTGCCAGTCCTATGACAGCAGCCTGAGTGCCTTCTATGTCTTCGGAACTGGGACCAAGGTCACCGTCCTA	QSVVTQPPSVSGAPGQRVTISCTGSSSNIGAGFDVHWYQQLPGTAPKLLIYGNSNRPSGVPDRFSGSKSGTSASLVISGLQAEDEADYYCQSYDSSLSAFYVFGTGTKVTVL	IGLV1-40*01	IGLJ1*01	CAGTCCTATGACAGCAGCCTGAGTGCCTTCTATGTC	36	0.0259259	hY300A13732
hY300A13742	DH1716.29	332	V1/V3_NSEM	99.8853	3.127		3.138	2.9772	0.0533	0.0467		0.0473	3.2572	3.048		3.048	0.996968	0.998191	0.998226	0.997207	0.993717	TRUE	TRUE	FALSE	FALSE	CAGGTGCAGCTGGTGGAGTCTGGGGGAGGCGTGGTCCAGCCTGGGAAGTCCCTGAGACTCTCCTGTGAAGCGTCTGGATTCAGCTTCAGCAGCCGTGGCATGCACTGGGTCCGCCAGGCTCCGGGCAAGGGGCTGGAGTGGGTGGCAGTTATTTGGTATGATGGAAGTAATAAATACTATGGAGACTCCGTGAAGGGCCGATTCACCATCTCCAGAGACAACTCCAAGAACACGGTGTATCTGGAAATGAACAGCCTGAGAGCCGAGGACACGGCTGTCTATTACTGTGCGACAGAGTCCACTACAAGTGGGAGCTACGGGCACTGGGGCCAGGGAACCCTGGTCATCGTCTCCTCA	QVQLVESGGGVVQPGKSLRLSCEASGFSFSSRGMHWVRQAPGKGLEWVAVIWYDGSNKYYGDSVKGRFTISRDNSKNTVYLEMNSLRAEDTAVYYCATESTTSGSYGHWGQGTLVIVSS	IGHV3-33*01	IGHD1-26*01	IGHJ4*02	ATESTTSGSYGH	36	0.0451389	Kappa	TRUE	TRUE	FALSE	FALSE	GAAATAGTGATGACGCAGTCTCCAGCCACCCTGTCTGTGTCTCCAGGGGAAAGAGCCACCCTCTCCTGCAGGGCCAGTCAGAGTGTTAGCAGCAACTTAGCCTGGTACCAGCAGAAACCTGGCCAGGCTCCCAGGCTCCTCATCTATGGTGCATCCACCAGGGCCACTGGTATCCCAGCCAGGTTCAGTGGCAGTGGGTCTGGGACAGAGTTCACTCTCACCATCAGCAGCCTGCAGTCTGAAGATTTTGCAGTTTATTACTGTCAGCAGTATAATAACTGGCCTCCGTGGACGTTCGGCCAAGGGACCAAGGTGGAAATCAAA	EIVMTQSPATLSVSPGERATLSCRASQSVSSNLAWYQQKPGQAPRLLIYGASTRATGIPARFSGSGSGTEFTLTISSLQSEDFAVYYCQQYNNWPPWTFGQGTKVEIK	IGKV3-15*01	IGKJ1*01	QQYNNWPPWT	30	0												hY300A13742
hY300A13760	DH1835	332	CD4bs_S365P-sensitive	155.663	3.0173		0.0434	2.9366	2.9874	0.0453		0.0409	3.0798	2.3799		2.3799	0.995457	-0.156707	-0.239906	-0.180376		TRUE	TRUE	FALSE	FALSE	CAGGTGCAGCTGGTGCAGTCTGGGTCTGAAATAAAGAAACCTGGGGCCTCAGTGCAGGTCTCCTGCACGGCCTCTGGATACACCTTCACCGACTACTACATACACTGGGTGCGACAGGCCCCTGGACAAGGGCTTGAATGGATTGGATGGATCAACCCTAAGAGTGGTGGCACAGGCTCTGCACAGAAATTTCAGGGCTGGGTCACGATGACCAGGGACACGTCCATCACCACAGTCTATTTGGAATTGCGGAGGGTGAGATCTGACGACACGGCCGTGTATTATTGTGCCAAATCGGGGCTCTCGGATAGGAGTATCGCAAGTTCGGGCTGGTTCGACCCCTGGGGCCAGGGAACCCTGGTCACCGTCTCCTCA	QVQLVQSGSEIKKPGASVQVSCTASGYTFTDYYIHWVRQAPGQGLEWIGWINPKSGGTGSAQKFQGWVTMTRDTSITTVYLELRRVRSDDTAVYYCAKSGLSDRSIASSGWFDPWGQGTLVTVSS	IGHV1-2*02	IGHD6-6*01	IGHJ5*02	AKSGLSDRSIASSGWFDP	54	0.104167	Kappa	TRUE	TRUE	FALSE	FALSE	GACATCGTGATGACCCAGTCTCCAGACTCCCTGGCTGTGTCTCTGGGCGAGAGGGCCACCATCAACTGCAAGTCCAGCCAGAGTGTTTTATACAGCTCCAACAATAAGAACTACTTAGCTTGGTACCAGCAGAAACCAGGACAGCCTCCTAAGCTGCTCATTTACTGGGCATCTACCCGGGAATCCGGGGTCCCTGACCGATTCAGTGGCAGCGGGTCTGGGACAGATTTCACTCTCACCATCAGCAGCCTGCAGGCTGAAGATGTGGCAGTTTATTACTGTCAGCAATATTATAGTACTCCCCGGACGTTCGGCCAAGGGACCAAGGTGGAAATCAAA	DIVMTQSPDSLAVSLGERATINCKSSQSVLYSSNNKNYLAWYQQKPGQPPKLLIYWASTRESGVPDRFSGSGSGTDFTLTISSLQAEDVAVYYCQQYYSTPRTFGQGTKVEIK	IGKV4-1*01	IGKJ1*01	QQYYSTPRT	27	0												hY300A13760
hY300A13766	DH1716.4	332	V1/V3_NSEM	111.023	2.9846		3.017	2.5709	0.0488	0.0469		0.0437	3.4017	3.1537		3.1537	0.990295	0.988676	0.997898	0.995792	0.949117	TRUE	TRUE	FALSE	FALSE	CAGGTGCAGCTGGTGGAGTCTGGGGGAGGCGTGGTCCAGCCTGGGAGGTCCCTGAGACTCTCCTGTGCAGCGTCTGGATTCACCTTCAGTAGCCGTGGCATGCACTGGGTCCGCCAGGCTCCAGGCAAGGGGCTGGAGTGGTTGGCAGTCATATGGTATGATGGAAGCAATAAATACTATATAGACTCCGTGAAGGGCCGATTCACCATCTCCAGAGACAATTCCAAGAACACGCTGTACCTGCAAATGAACAGCCTGAGAGCCGAGGACACGGCTGTATATTACTGTGCGACAGAGTCAACCACAAGTGGGAGCCTCGGGCACTGGGGCCAGGGAACCCCGGTCACCGTCTCCTCA	QVQLVESGGGVVQPGRSLRLSCAASGFTFSSRGMHWVRQAPGKGLEWLAVIWYDGSNKYYIDSVKGRFTISRDNSKNTLYLQMNSLRAEDTAVYYCATESTTSGSLGHWGQGTPVTVSS	IGHV3-33*01	IGHD1-26*01	IGHJ4*02	ATESTTSGSLGH	36	0.03125	Kappa	TRUE	TRUE	FALSE	FALSE	GATATTGTGATGACTCAGTCTCCACTCTCCCTGCCCGTCACCCCTAAAGAGCCGGCCTCCATCTCCTGCAGGTCTAGTCAGAGCCTCCTGCACAGTAATGGACACCACTATTTGGATTGGTACCTGCAGAAGCCAGGGCAGTCTCCACAACTCCTGATCTATATGGCTTCTTATCGGGCCTCCGGGGTCCCTGACAGGTTCAGTGGCAGTGCATCAGGTACAGATTTTACACTGAAAATTAGCAGAGTGGAGGCTGAAGATGTTGGGGTTTATTACTGCATGCAGGGTCTACAAACTCCGATCACCTTCGGCCAAGGGACACGACTGGAGATTGCA	DIVMTQSPLSLPVTPKEPASISCRSSQSLLHSNGHHYLDWYLQKPGQSPQLLIYMASYRASGVPDRFSGSASGTDFTLKISRVEAEDVGVYYCMQGLQTPITFGQGTRLEIA	IGKV2-28*01	IGKJ5*01	MQGLQTPIT	27	0.046595												hY300A13766
hY300A13788		332		48.4923	3.1303		3.1482	2.3424	0.0488	0.0463		0.0434	3.0898	3.3635		3.3635	0.907362	0.97155	0.998891	0.992604	0.66862	TRUE	TRUE	FALSE	FALSE	GAAGTGCAGCTGGTGCAGTCCGGAGCAGAGGTGAAAAAGCCCGGGGAGTCTCTGAGGATCTCCTGTAAGGGTTCTGGATACATCTTTACCAGCTACTGGATCAGCTGGGTGCGCCAGATGCCCGGGAAAGGCCTGGAGTGGATGGGGAGGATTGATCCTAGTGACTCTTATACCAACTACAGCCCGTCCTTCCAAGGCCACGTCACCATCTCAGCTGACAAGTCCATCAGCACTGCCTACCTGCAGTGGAGCAGCCTGAAGGCCTCGGACACCGCCATGTATTACTGTGCGAGACATGGGTACAACTGGAACGACCCTTACTACTACTACTACATGGACGTCTGGGGCAAAGGGACCACGGTCACCGTCTCCTCA	EVQLVQSGAEVKKPGESLRISCKGSGYIFTSYWISWVRQMPGKGLEWMGRIDPSDSYTNYSPSFQGHVTISADKSISTAYLQWSSLKASDTAMYYCARHGYNWNDPYYYYYMDVWGKGTTVTVSS	IGHV5-10-1*03	IGHD1-1*01	IGHJ6*03	GCGAGACATGGGTACAACTGGAACGACCCTTACTACTACTACTACATGGACGTC	54	0.00348432	K/L	TRUE	TRUE	FALSE	FALSE	GACATCCACATGACCCAGTCTCCATCTTCTGTGTCTGCATCTGTCGGAGACAGGGTCACCGTCACTTGTCGGGCGAGTCAGGGTGTTGCCAATTGGTTAGCCTGGTATCAGCAGAAACCAGGGAAGGGCCCTAAGCTCCTGATCTATGCTGCATCCACTTTGCAAAGTGGGGCCCCATCAAGGTTCAGCGGCAGTGGATCTGGGACAGAATTCACTCTCACCATCAGCACCCTGCAGCCTGAAGATTTTGCAACTTACTATTGTCAACAGACTAACAGTTCCCCGCTCACTTTCGGCGGAGGGACCAAGGTGGAGATGAAA	DIHMTQSPSSVSASVGDRVTVTCRASQGVANWLAWYQQKPGKGPKLLIYAASTLQSGAPSRFSGSGSGTEFTLTISTLQPEDFATYYCQQTNSSPLTFGGGTKVEMK	IGKV1-12*01	IGKJ4*01	CAACAGACTAACAGTTCCCCGCTCACT	27	0.0606061	TRUE	TRUE	FALSE	FALSE	CAGTCTGTGCTGACTCAGCCACCCTCAGCGTCTGGGACCCCCGGGCAGAGGGTCACCATCTCTTGTTCTGGAAGCAGCTCCAACATCGGAAGTAATTATGTATACTGGTACCAGCAGCTCCCAGGAACGGCCCCCAAACTCCTCATCTATAGGAATAATCAGCGGCCCTCAGGGGTCCCTGACCGATTCTCTGGCTCCAAGTCTGGCACCTCAGCCTCCCTGGCCATCAGTGGGCTCCGGTCCGAGGATGAGGCTGATTATTACTGTGCAGCATGGGATGACAGCCTGAGTGGTTTTTATGTCTTCGGAACTGGGACCAAGGTCACCGTCCTA	QSVLTQPPSASGTPGQRVTISCSGSSSNIGSNYVYWYQQLPGTAPKLLIYRNNQRPSGVPDRFSGSKSGTSASLAISGLRSEDEADYYCAAWDDSLSGFYVFGTGTKVTVL	IGLV1-47*01	IGLJ1*01	GCAGCATGGGATGACAGCCTGAGTGGTTTTTATGTC	36	0	hY300A13788
hY300A13823	DH1716.30	332	V1/V3_NSEM	48.4572	2.5267		2.691	1.2914	0.0454	0.0425		0.0405	2.9454	3.0442		3.0442	0.994828	0.995119	0.989953	0.995245	0.453601	TRUE	TRUE	FALSE	FALSE	CAGGTGCACCTGGTAGAATCTGGGGGAGGCGTGGTCCAGCCTGCGACGTCCCTGAGACTCTCGTGTGCAACGTCTGGATTTACCTTCAGTAGCCGTGGGATGCACTGGGTCCGCCAGGCTCCAGGCAAGGGGCTGGAGTGGGTGGCAGTTATTTGGTATGATGGAACGACTAAACACTATGCAGACTCCGTGAAGGGTCGATTCGCCATCTCCAGAGACAATTCCAAGAACACGGTGTATCTGCAAATGAACAGCCTGAGAGGCGAGGACACGGCTTTATATTACTGTGTGACAGAGTCCACGACAAGTGGGAGCTTCGGGCATTGGGGCCAGGGAACCCTGGTCACCGTCTCCTCA	QVHLVESGGGVVQPATSLRLSCATSGFTFSSRGMHWVRQAPGKGLEWVAVIWYDGTTKHYADSVKGRFAISRDNSKNTVYLQMNSLRGEDTALYYCVTESTTSGSFGHWGQGTLVTVSS	IGHV3-33*01	IGHD1-26*01	IGHJ1*01	VTESTTSGSFGH	36	0.0763889	Kappa	TRUE	TRUE	FALSE	FALSE	GCTATTGTGATGACTCAGTCTCCACTCTCCCTGCCCGTCACCCCTGGAGAGCCGGCCTCCATCTCCTGCAGGTCTAGTCAGAGCCTCCTGCATAGTAATGGATACAACTATTTGGATTGGTACCTGCAGAAGCCAGGGCAGTCTCCACAGCTCCTGATCTATATGGGTTCTTATCGGGCCTCCGGGGTCCCTGACAGGTTCAGTGGCAGTGCATCAGGCACAGATTTTACACTGAAAATCAGGAGAGTGGAGGCTGAGGATGTTGGGGTTTATTATTGCATGCAAGGTCTACAAACTCCGATCACCTTCGGCCAAGGGACACGACTGGAGATTAAA	AIVMTQSPLSLPVTPGEPASISCRSSQSLLHSNGYNYLDWYLQKPGQSPQLLIYMGSYRASGVPDRFSGSASGTDFTLKIRRVEAEDVGVYYCMQGLQTPITFGQGTRLEIK	IGKV2-28*01	IGKJ5*01	MQGLQTPIT	27	0.0215054												hY300A13823
hY300A13831	DH1836	332		51.7315	2.8715		3.1122	2.207	0.0451	0.0429		0.041	3.0434	3.0586		3.0586	0.844637	0.908435	0.987205	0.993893	0.688323	TRUE	TRUE	FALSE	FALSE	CAGCTGCAGCTGCAGGAGTCGGGCCCAGGACTGGTGAAGCCTTCGGAGACCCTGTCCCTCACCTGCACTGTCTCTGGTGGCTCCATCAGCAGTAGTAGTTACTACTGGGGCTGGATCCGCCAGCCCCCAGGGAAGGGGCTGGAGTGGATTGGGAGTATCTATTATAGTGGGAGCACCTACTACAACCCGTCCCTCAAGAGTCGAGTCACCATATCAGTAGACACGTCCAAGAACCAGTTCTCCCTGAAGCTGAGCTCTGTGACCGCCGCGGACACGGCCGTGTATTACTGTGCGAGAGACCCTTTGAACCAGCTGTTAAAGGGTTTTGACTACTGGGGCCAGGGAACCCTGGTCACCGTCTCCTCA	QLQLQESGPGLVKPSETLSLTCTVSGGSISSSSYYWGWIRQPPGKGLEWIGSIYYSGSTYYNPSLKSRVTISVDTSKNQFSLKLSSVTAADTAVYYCARDPLNQLLKGFDYWGQGTLVTVSS	IGHV4-39*07	IGHD2-2*01	IGHJ4*02	GCGAGAGACCCTTTGAACCAGCTGTTAAAGGGTTTTGACTAC	42	0	K/L	TRUE	TRUE	FALSE	FALSE	GAAATTGTGTTGACGCAGTCTCCAGGCACCCTGTCTTTGTCTCCAGGGGAAAGAGCCACCCTCTCCTGCAGGGCCAGTCAGAGTGTTAGCAGCAGCTACTTAGCCTGGTACCAGCAGAAACCTGGCCAGGCTCCCAGGCTCCTCATCTATGGTGCATCCAGCAGGGCCACTGGCATCCCAGACAGGTTCAGTGGCAGTGGGTCTGGGACAGACTTCACTCTCACCATCAGCAGACTGGAGCCTGAAGATTTTGCAGTGTATTACTGTCAGCAGTATGGTAGCTCGTGGACGTTCGGCCAAGGGACCAAGGTGGAAATCAAA	EIVLTQSPGTLSLSPGERATLSCRASQSVSSSYLAWYQQKPGQAPRLLIYGASSRATGIPDRFSGSGSGTDFTLTISRLEPEDFAVYYCQQYGSSWTFGQGTKVEIK	IGKV3-20*01	IGKJ1*01	CAGCAGTATGGTAGCTCGTGGACG	24	0	TRUE	TRUE	FALSE	FALSE	TCCTATGAGCTGACTCAGCCACTCTCAGTGTCAGTGGCCCTGGGACAGACGGCCAGGATTACCTGTGGGGGAAACAACATTGGAAGTAAAAATGTGCACTGGTACCAGCAGAGGCCAGGCCAGGCCCCTGTGCTGGTCATCTATAAAAATACCAACCGGCCCTCTGGGATCCCTGAGCGATTCTCTGGCTCCAACTCGGGGAACACGGCCACCCTGACCATCAGCAGAGCCCAAGCCGGGGATGAGGCTGTCTATTACTGTCACGTGTGGGAGTACACCACTGTGTTATTCGGCGGAGGGACCAGGGTGACCGTCCTA	SYELTQPLSVSVALGQTARITCGGNNIGSKNVHWYQQRPGQAPVLVIYKNTNRPSGIPERFSGSNSGNTATLTISRAQAGDEAVYYCHVWEYTTVLFGGGTRVTVL	IGLV3-9*01	IGLJ2*01	CACGTGTGGGAGTACACCACTGTGTTA	27	0.0229885	hY300A13831
hY300A13873	DH1720.6	332	V1/V3_NSEM	631.337	1.8975		2.8295	2.4001	0.0836	0.049		0.0431	3.4271	3.553		3.553	0.30454	0.551944	0.810429	0.74218	0.347661	TRUE	TRUE	FALSE	FALSE	GAGGCGCGGCTGGTGGAGTCTGGGGGAGGCTTAATGAAGCCTGGGGGGTCCCTTAGACTCTCTTGTTCAGCCTCTGGATTCACCTTCAGGAATGCCTGGATGAACTGGGTCCGCCAGGCTCCAGGGAAGGGGCTGGAGTGGGTTGGCCGTATTAAAAGCAGAAGTCAAGGTGGGACAACAGAATACGCTGCACCCGTGAAAGGCAGGTTCAGCATGTCAAGAGATGATTCAAAAGACACGGTGTATCTGCAAATGAACAGCCTGAAAACCGAGGACACAGGCGTGTATTACTGTAGTTCAGATCGGCGACATTTTGACTGGTTATTGCCTAACGATCATCATGACGCCTTGGATTTCTGGGGCCAGGGAACAATGGTCACCGTCTCTTCA	EARLVESGGGLMKPGGSLRLSCSASGFTFRNAWMNWVRQAPGKGLEWVGRIKSRSQGGTTEYAAPVKGRFSMSRDDSKDTVYLQMNSLKTEDTGVYYCSSDRRHFDWLLPNDHHDALDFWGQGTMVTVSS	IGHV3-15*01	IGHD3-9*01	IGHJ3*02	SSDRRHFDWLLPNDHHDALDF	63	0.0748299	Kappa	TRUE	TRUE	FALSE	FALSE	GATATTGTGATGACTCAGTCTCCACTCTCCCTGCCCGTCACCCCTGGAGAGCCGGCCTCCATCTCCTGCAGGTCTAGTCAGAGCCTCCTGCATAGTAATGGATACAACTATTTGGATTGGTACCTGCAGAAGCCAGGGCAGTCTCCACAGCTCCTGATCTATTTGGGTTCTAATCGGGCCTCCGGGGTCCCTGACAGGTTCAGTGGCAGTGGATCAGGCACAGATTTTACACTGAAAATCAGCAGAGTGGAGGCTGAGGATGTTGGGGTTTATTACTGCATGCAAGCTCTACAAACTCCCTCGTACACTTTTGGCCAGGGGACCAAGCTGGAGATCAAA	DIVMTQSPLSLPVTPGEPASISCRSSQSLLHSNGYNYLDWYLQKPGQSPQLLIYLGSNRASGVPDRFSGSGSGTDFTLKISRVEAEDVGVYYCMQALQTPSYTFGQGTKLEIK	IGKV2-28*01	IGKJ2*01	MQALQTPSYT	30	0												hY300A13873
hY300A13894	DH1716.31	332	V1/V3_NSEM	25.8879	2.6358		2.6512	1.9266	0.0489	0.0442		0.0423	3.2393	3.1384		3.1384	0.549807	0.78848	0.958244	0.935545	0.378786	TRUE	TRUE	FALSE	FALSE	CAGGTGCAGCTGGTGGAGTCTGGGGGAGGCGTGGTCCAGCCTGGGAAGTCCCTGAGACTCTCCTGTGAAGCGTCTGGATTCAGCTTCAGCAGCCGTGGCATGCACTGGGTCCGCCAGGCTCCGGGCAAGGGGCTGGAGTGGGTGGCAGTTATTTGGTATGATGGAAGTAATAAATACTATGGAGACTCCGTGAAGGGCCGATTCACCATCTCCAGAGACAACTCCAAGAACACGGTGTATCTGGAAATGAACAGCCTGAGAGCCGAGGACACGGCTGTCTATTACTGTGCGACAGAGTCCACTACAAGTGGGAGCTACGGGCACTGGGGCCAGGGAACCCTGGTCATCGTCTCCTCA	QVQLVESGGGVVQPGKSLRLSCEASGFSFSSRGMHWVRQAPGKGLEWVAVIWYDGSNKYYGDSVKGRFTISRDNSKNTVYLEMNSLRAEDTAVYYCATESTTSGSYGHWGQGTLVIVSS	IGHV3-33*01	IGHD1-26*01	IGHJ4*02	GCGACAGAGTCCACTACAAGTGGGAGCTACGGGCAC	36	0.0451389	Kappa	TRUE	TRUE	FALSE	FALSE	GAAATTGTGATGACTCAGTCTCCAGTCTCCCTGCCCGTCACCCCTGGAGAGCCGGCCTCCATCTCCTGCAGGTCTAGTCAGAGCCTCCTCCATAGTACTGGAAATAACTATTTGGATTGGTACCTGCAGAAGCCAGGGCAGTCTCCACAGCTCCTGATCTATATGGCTTCTTATCGGGCCTCCGGGGTCCCTGACAGGTTCAGTGGCAGTGCATCAGGCACACATTTTACACTGAAAATCAGCAGAGTGGAGGCTGAGGATGTTGGGGTTTATTACTGCATGCAAGGTCTACAAACTCCGATCACCTTCGGCCAGGGGACACGACTGGACATTAAA	EIVMTQSPVSLPVTPGEPASISCRSSQSLLHSTGNNYLDWYLQKPGQSPQLLIYMASYRASGVPDRFSGSASGTHFTLKISRVEAEDVGVYYCMQGLQTPITFGQGTRLDIK	IGKV2-28*01	IGKJ5*01	ATGCAAGGTCTACAAACTCCGATCACC	27	0.0394265												hY300A13894
hY300A13917	DH1725.1	67	V1/V3_NSEM	65.8563	2.6691		2.9395	1.7086	0.0437	0.043		0.0407	2.9745	3.1505		3.1505	0.846714	0.933258	0.983876	0.982173	0.740236	TRUE	TRUE	FALSE	FALSE	CAGGTGCAGCTGGTGGAGTCTGGGGGAGGCGTGGTCCAGCCTGGGAGGTCCCTGAGACTCTCCTGTACAGCGTCTGGATTCACCTTCAGTAGCTATGGCATGCACTGGGTCCGCCAGGCTCCAGGCAAGGGGCTGGAGTGGCTGGCAGTTGTATACTATGATGGAAATAATAAATACTATGCAGACTCCGTGAAGGGCCGATTCACCATCTCCAGAGACAATTCCAAGAACACACTGTATCTGCAAATGAACAGCCTGAGAGCCGAGGACACGGCTCTGTATTACTGTGCGAGAGATGTTTATCTAGGGTCGGTGACGTATTACGATTTTGAAGACTGGGGCCAGGGAACCCTGGTCACCGTCTCCTCA	QVQLVESGGGVVQPGRSLRLSCTASGFTFSSYGMHWVRQAPGKGLEWLAVVYYDGNNKYYADSVKGRFTISRDNSKNTLYLQMNSLRAEDTALYYCARDVYLGSVTYYDFEDWGQGTLVTVSS	IGHV3-33*01	IGHD4-17*01	IGHJ4*02	ARDVYLGSVTYYDFED	48	0.0277778	Kappa	TRUE	TRUE	FALSE	FALSE	GAAATTGTGCTGACACAGTCTCCAGCCACCCTGTCTTTGTCTCCAGGGGAAAGAGCCACCCTCTCCTGCAGGGCCAGTCAGAGTGTTAACAACTACTTAGCCTGGTATCAACAGAAACCTGGCCAGGCTCCCAGGCTCCTCATCTATGATGCATCCATCAGGGCCACTGGCATCCCGGCCAGGTTCAGTGGCAGTGGGTCTGGGACAGACTTCACTCTCACCATCAGCAGCCTAGAGCCTGAAGATTTTGCATTTTATTACTGTCAGCAGCGTAGCAACTGGCCTCCCATATACACTTTTGGCCAGGGGACCAAGCTGGAGATCAGA	EIVLTQSPATLSLSPGERATLSCRASQSVNNYLAWYQQKPGQAPRLLIYDASIRATGIPARFSGSGSGTDFTLTISSLEPEDFAFYYCQQRSNWPPIYTFGQGTKLEIR	IGKV3-11*01	IGKJ2*01	QQRSNWPPIYT	33	0.0265152												hY300A13917
hY300A13937		67		31.6939	2.9247		3.1239	3.0164	0.0468	0.044		0.0433	3.4053	3.3878		3.3878	0.252313	0.359134	0.687376	0.629021	0.573062	TRUE	TRUE	FALSE	FALSE	CAGGTGCAGCTGGTTGAGTCTGGGGGAGGCGTGGTCCAGCCTGGGAGGTCCCTCAGACTCTCCTGTGTAGCCTCTGGATTCTTGTTCAGTACCTATGCTATGCACTGGGTCCGCCAGGCTCCAGGCAAGGGGCTGGAGTGGGTGGCAGTTATATCACATGATGGAACCAAGAAATACTACCCAGACTCCGTGAAGGGCCGATTCAGCATCTCCAGAGACAATTCCGAGAACACACTGTATCTGCAAATGAACAGCCTGAGACCTGAGGACACGGCTGTCTATTACTGTGCGAGAGATCGGTCAAAATCAGATTTTGACTGGTTATTAAGCGTGAAGGACTTCTACGGTATGGACGTCTGGGGCCAAGGGACCACGGTCACCGTCTCTTCA	QVQLVESGGGVVQPGRSLRLSCVASGFLFSTYAMHWVRQAPGKGLEWVAVISHDGTKKYYPDSVKGRFSISRDNSENTLYLQMNSLRPEDTAVYYCARDRSKSDFDWLLSVKDFYGMDVWGQGTTVTVSS	IGHV3-30-3*01	IGHD3-9*01	IGHJ6*02	ARDRSKSDFDWLLSVKDFYGMDV	69	0.0555556	Kappa	TRUE	TRUE	FALSE	FALSE	GACATCCAGATGACCCAGTCTCCTTCCACCCTGTCTGCATCTGTAGGAGACAGAGTCACCATCACTTGCCGGGCCAGTCAGAGTATTAGTAGCTGGTTGGCCTGGTATCAGCAGAAACCAGGGAAAGCCCCTAAGCTCCTGATCTATAAGGCGTCTACTTTAGAAAGTGGGGTCCCATCAAGGTTCAGCGGCAGTGGATCTGGGACAGAATTCACTCTCACCATCAGCAGCCTGCAGCCTGATGATTTTGCAACTTATTACTGCCAACAGTATAATAGTTATCCGTGGACGTTCGGCCAAGGGACCAAGGTGGAAGTCAAA	DIQMTQSPSTLSASVGDRVTITCRASQSISSWLAWYQQKPGKAPKLLIYKASTLESGVPSRFSGSGSGTEFTLTISSLQPDDFATYYCQQYNSYPWTFGQGTKVEVK	IGKV1-5*03	IGKJ1*01	QQYNSYPWT	27	0.00378788												hY300A13937
hY300A14046		67		84.631	2.9658		2.9515	2.08	0.0457	0.0436		0.0408	3.1655	3.254		3.254	0.480974	0.629842	0.99291	0.996558	0.685048	TRUE	TRUE	FALSE	FALSE	CAGATGCACCTACTAGAGTCTGGGGGAGGCGTGGTCCAGCCTGGGAGGTCCCTGAGACTCTCCTGTGCAGCCTCTGGATTCACCTTCAGTAGCTATGGCATGCACTGGGTCCGCCAGGCTCCTGGCAAGGGGCTGGAGTGGGTGGCAGTTATGTCATATGATGGAAGGATTAAAAATTATGCAGACTCCGTGAAGGGCCGATTCACCGTCTCCAGAGACAATTCCAGGAACACACTGTATCTGCAAATGAACAGCCTGAGAGATGAGGACACGGCTGTATATTACTGTGCAAAAGATCAATTTTGTACTACTGCCAACTGCTTACCGGGCCCGTGGGGCCAGGGAACCCTGGTCACCGTCTCCTCA	QMHLLESGGGVVQPGRSLRLSCAASGFTFSSYGMHWVRQAPGKGLEWVAVMSYDGRIKNYADSVKGRFTVSRDNSRNTLYLQMNSLRDEDTAVYYCAKDQFCTTANCLPGPWGQGTLVTVSS	IGHV3-30*18	IGHD2-2*02	IGHJ4*02	GCAAAAGATCAATTTTGTACTACTGCCAACTGCTTACCGGGCCCG	45	0.0555556	Kappa	FALSE	TRUE	FALSE	FALSE	GAAATAGTGATGACGCAGTCTCCAGCCACCCTGTCTCTGTCTCCAGGGGAAAGAGCCACCCTCTCCTGCAGGGCCAGTCAGAGTGTTAGCGGCAACGTAGCCTGGTACCAGCAGAAACCTGGCCAGGCTCCCAGGCTCCTCATCTATGGAGCATCCACCAGGGCCACTGGTATCCCAGCCAAATTCAGTGGCAGTGGGTCTGGGACAGAGTTCACTCTCACCATCAGCAGCCTGCAGTCTGAAGATTTTGCAGTTTATTACTGTCAGCAGCATAATTACTGGCCGTGGACGCTCGGCCAAGGGACCAAGGTGGAAATCAAA	EIVMTQSPATLSLSPGERATLSCRASQSVSGNVAWYQQKPGQAPRLLIYGASTRATGIPAKFSGSGSGTEFTLTISSLQSEDFAVYYCQQHNYWPWTLGQGTKVEIK	IGKV3-15*01	IGKJ1*01	CAGCAGCATAATTACTGGCCGTGGACG	27	0.0227273												hY300A14046
hY300A14053	DH1725.2	67	V1/V3_NSEM	30.6862	1.7648		2.4492	1.0922	0.0448	0.0422		0.0408	3.0933	3.4655		3.4655	0.522491	0.805592	0.911875	0.894073	0.489471	TRUE	TRUE	FALSE	FALSE	CAGGTGCAGCTGGTGGAGTCTGGGGGAGGCGTGGTCCAGCCTGGGAGGTCCCTGAGACTCTCCTGTGCAGCGTCTGGATTCACCTTCAGTAGCTATGGCATGCACTGGGTCCGCCAGGCTCCAGGCAAGGGGCTGGAGTGGGTGGCAGTTGTGTACTATGATGGAAATAGTAAATACTATTCAGACTCCGTGAAGGGCCGATTCACCATCTCCAGAGACAATTCCAAGAACACACTGTATCTACAAATGAACAGCCTGAGAGCCGAGGACACGGCTGTGTATTACTGTGCGAGAGATGTTTATCTAGGGTCGGTGACATATTACGATTTTGAAGACTGGGGCCAGGGAACCCTGGTCACCGTCTCCTCA	QVQLVESGGGVVQPGRSLRLSCAASGFTFSSYGMHWVRQAPGKGLEWVAVVYYDGNSKYYSDSVKGRFTISRDNSKNTLYLQMNSLRAEDTAVYYCARDVYLGSVTYYDFEDWGQGTLVTVSS	IGHV3-33*01	IGHD4-17*01	IGHJ4*02	ARDVYLGSVTYYDFED	48	0.03125	Kappa	TRUE	TRUE	FALSE	FALSE	GAAATTGTGTTGACACAGTCTCCAGCCACCCTGTCTTTGTCTCCAGGGGAAAGAGTCACCCTCTCCTGCAGGGCCAGTCAGAGTGTTAGCAACTACTTAGCCTGGTATCAACAGAAACCTGGCCAGGCTCCCAGGCTCCTCATCTATGATGCATCCATCAGGGCCACTGGCATCCCAGCCAGGTTCAGTGGCAGTGGGTCTGGGACAGACTTCACTCTCACCATCAGCAGCCTAGAGCCTGAAGATTTTGCATTTTATTACTGTCAGCAGCGTAGCAAGTGGCCTCCCGTATACACTTTTGGCCAGGGGACCAAGCTGGAGATCAGA	EIVLTQSPATLSLSPGERVTLSCRASQSVSNYLAWYQQKPGQAPRLLIYDASIRATGIPARFSGSGSGTDFTLTISSLEPEDFAFYYCQQRSKWPPVYTFGQGTKLEIR	IGKV3-11*01	IGKJ2*01	QQRSKWPPVYT	33	0.0189394												hY300A14053
hY300A14093	DH1725.3	67	V1/V3_NSEM	50.2861	3.4381		3.3768	3.0694	0.0541	0.0501		0.0462	3.309	3.2819		3.2819	0.997205	0.995917	0.994328	0.997442	0.993011	TRUE	TRUE	FALSE	FALSE	CAGGTGCAGCTGGTGGAGTCTGGGGGAGGCGTGGTCCAGCCTGGGAGGTCCCTGAGACTCTCCTGCACAGCGTCTGGATTCACCTTCAGTAGCTATGGCATGCACTGGGTCCGCCAGGCTCCAGGCAAGGGGCTGGAGTGGCTGGCAGTTGTATACTATGATGGAAATAATAAATACTATGCAGACTCCGTGAAGGGCCGATTCACCATCTCCAGAGACAATTCCAAGAACACACTGTATCTGCAAATGAACAGCCTGAGAGCCGAAGACACGGCTCTGTATTACTGTGCGAGAGATGTTTATCTAGGGTCGGTGACGTATTACGATTTTGAAGACTGGGGCCAGGGAACCCTGGTCACCGTCTCCTCA	QVQLVESGGGVVQPGRSLRLSCTASGFTFSSYGMHWVRQAPGKGLEWLAVVYYDGNNKYYADSVKGRFTISRDNSKNTLYLQMNSLRAEDTALYYCARDVYLGSVTYYDFEDWGQGTLVTVSS	IGHV3-33*01	IGHD4-17*01	IGHJ4*02	ARDVYLGSVTYYDFED	48	0.0347222	Kappa	TRUE	TRUE	FALSE	FALSE	GAAATTGTGCTGACACAGTCTCCAGCCACCCTGTCTTTGTCTCCAGGGGAAAGAGCCACCCTCTCCTGCAGGGCCAGTCAGAGTGTTAACAACTACTTAGCCTGGTATCAACAGAAACCTGGCCAGGCTCCCAGGCTCCTCATCTATGATGCATCCATCAGGGCCACTGGCATCCCGGCCAGGTTCAGTGGCAGTGGGTCTGGGACAGACTTCACTCTCACCATCAGCAGCCTAGAGCCTGAAGATTTTGCATTTTATTACTGTCAGCAGCGTAGCAACTGGCCTCCCATATACACTTTTGGCCAGGGGACCAAGCTGGAGATCAGA	EIVLTQSPATLSLSPGERATLSCRASQSVNNYLAWYQQKPGQAPRLLIYDASIRATGIPARFSGSGSGTDFTLTISSLEPEDFAFYYCQQRSNWPPIYTFGQGTKLEIR	IGKV3-11*01	IGKJ2*01	QQRSNWPPIYT	33	0.0265152												hY300A14093
hY300A14124	DH1837	67	CD4bs_S365P-sensitive	54.375	3.0708		0.9155	1.916	0.0517	0.0488		0.0453	2.8732	3.3271		3.3271	0.580304	0.183252	-0.416565	-0.0136347		TRUE	TRUE	FALSE	FALSE	GAGGTGCAGCTGGTGGAGTCCGGGGGAGGCTTAGTTCAGCCTGGGGGGTCCCTGAGACTCTCCTGTGCGGACTCTGGATTCACCTTCAGTACCTACTGGATGCACTGGGTCCGCCAAGCTCCAGGGAAGGGGCTGGTGTGGGTCTCAGGTATTAATAGTGATGGCACTAGTACAAGCCACGCGGACTCCGTGAAGGGCCGATTCACCATCTCCAGAGACAACGCCAAGAACACGCTGTATCTGCAAATGAACAGTCTGAGAGCCGAGGACACGGCTGTATATTACTGTGTAAGAGTACGAAGTTCAACGTATTACGATTTTTGGGGTGGTTCCGTCAACTACCAATATTATATGGACGTCTGGGGCAAAGGGACCACGGTCACCGTCTCCTCA	EVQLVESGGGLVQPGGSLRLSCADSGFTFSTYWMHWVRQAPGKGLVWVSGINSDGTSTSHADSVKGRFTISRDNAKNTLYLQMNSLRAEDTAVYYCVRVRSSTYYDFWGGSVNYQYYMDVWGKGTTVTVSS	IGHV3-74*01	IGHD3-3*01	IGHJ6*03	GTAAGAGTACGAAGTTCAACGTATTACGATTTTTGGGGTGGTTCCGTCAACTACCAATATTATATGGACGTC	72	0.03125	K/L	TRUE	TRUE	FALSE	FALSE	GAAATAGTGATGACGCAGTCTCCAGCCACCCTGTCCGTGTCTCCAGGGGAAAGAGCCTCCCTCTCCTGCAGGGCCAGCCAGAGTGTTAACAACAACTTAGCCTGGTACCAGCAGAAACCTGGCCAGTCTCCCAGGCTCCTCATCTATGGTGCATCCACCAGGGCCACTGGTATCCCAGCCAGGTTCAGTGGCAGTGGGTCTGGGACAGAGTTCACTCTCACCATCAGCAGCCTGCAGTCTGAAGATTTTGCAGTTTATTACTGTCAGCAGTATAATAACTGGCCTCCCTTCACTTTCGGCCCTGGGACCAAAGTGGATATCAAA	EIVMTQSPATLSVSPGERASLSCRASQSVNNNLAWYQQKPGQSPRLLIYGASTRATGIPARFSGSGSGTEFTLTISSLQSEDFAVYYCQQYNNWPPFTFGPGTKVDIK	IGKV3-15*01	IGKJ3*01	CAGCAGTATAATAACTGGCCTCCCTTCACT	30	0.0227273	TRUE	TRUE	FALSE	FALSE	TCCTATGAGCTGACACAGCCACCCTCGGTGTCAGTGTCCCCAGGACAAACGGCCAGGATCACCTGCTCTGGAGATGCATTGCCAAAGAAATATATTTATTGGTACCAGCAGAAGTCAGGCCAGGCCCCTGTGCTGGTCATCTATGAGGACAGAAAACGACCCTCCGGGATCCCTGAGAGATTTTATGGCTCCAGTTCAGGGACAATGGCCACCTTGACTATCAGTGGGGCCCAGGTGGAGGATGAAGCTGACTACTACTGTTACTCAACAGACAGCAGTGGTAATCATAGAGGGGTCTTCGGAACTGGGACCAAGGTCACCGTCCTA	SYELTQPPSVSVSPGQTARITCSGDALPKKYIYWYQQKSGQAPVLVIYEDRKRPSGIPERFYGSSSGTMATLTISGAQVEDEADYYCYSTDSSGNHRGVFGTGTKVTVL	IGLV3-10*01	IGLJ1*01	TACTCAACAGACAGCAGTGGTAATCATAGAGGGGTC	36	0.0268199	hY300A14124
hY300A14151		67		87.6436	3.0538		3.0557	2.6044	0.0475	0.0432		0.0425	3.5054	3.3836		3.3836	0.389837	0.742655	0.954681	0.911047	0.406146	TRUE	TRUE	FALSE	FALSE	CAGGTGCAGCTGGTGCAGTCTGGGGCTGAGTTGAAGAAGCCTGGGTCCTCGGTGAAGGTCTCCTGCAAGACTTCTGGAGGCACCTTCAGCAGTTATGGTATCAGCTGGGTGCGACAGGCCCCTGGACAAGGGCTTGAGTGGATGGGAGGGATCATCCCTATCTCTGGTACAACAAACTACGCACAGAAGTTCCAGGGCAGAGTCACGATTACCGCGGACAAATCCACGAACACAGCCTACATGGAGGTGAGCAGCCTGACATCTGAGGACACGGCCGTTTACTACTGTGCGACCGGGGGGCGATTTTTTGACTGGTTATTACCAATCCATTACTATCGTATGGACGTCTGGGGCCAAGGGACCACGGTCACCGTCTCCTCA	QVQLVQSGAELKKPGSSVKVSCKTSGGTFSSYGISWVRQAPGQGLEWMGGIIPISGTTNYAQKFQGRVTITADKSTNTAYMEVSSLTSEDTAVYYCATGGRFFDWLLPIHYYRMDVWGQGTTVTVSS	IGHV1-69*06	IGHD3-9*01	IGHJ6*02	GCGACCGGGGGGCGATTTTTTGACTGGTTATTACCAATCCATTACTATCGTATGGACGTC	60	0.0381944	K/L	TRUE	TRUE	FALSE	FALSE	GACATCCAGATGACCCAGTCTCCATCCTCCCTGTCTGCATCTGTAGGAGACAGAGTCACCATCACTTGCCAGGCGAGTCAGGACATTAACAACTATTTAAATTGGTATCAGCAGAAACCAGGGAAAGCCCCTAAGCTCCTGATCTACGATGCATCCAATTTGGAACCAGGGGTCCCATCAAGGTTCAGTGGAAGTGGGTCTGGGACACATTTTACTTTCACCATCAGCAGCCTGCAGCCTGAGGATGTTGCAACATATTACTGTCAACAGTATGATAATCTCCCTCCCTTCACTTTCGGCGGAGGGACCAAGGTGGAGATTAAA	DIQMTQSPSSLSASVGDRVTITCQASQDINNYLNWYQQKPGKAPKLLIYDASNLEPGVPSRFSGSGSGTHFTFTISSLQPEDVATYYCQQYDNLPPFTFGGGTKVEIK	IGKV1D-33*01	IGKJ4*01	CAACAGTATGATAATCTCCCTCCCTTCACT	30	0.0227273	TRUE	TRUE	FALSE	FALSE	CAGTCTGCCCTGACTCAGCCTCGCTCAGTGTCCGGGTCTCCTGGACAGTCAGTCACCATCTCCTGCACTGGAACCAGCAGTGATGTTGGTTATTATAACTATGTCTCCTGGTACCAACAACACCCAGGCAAAGCCCCCAAACTCATGATTTATGATGTCACTAAGCGGCCCTCAGGGGTCCCTGATCGCTTCTCTGGCTCCAAGTCTGGCAACACGGCCTCCCTGACCATCTCTGGGCTCCAGGCTGAGGATGAGGCTGATTATTACTGCTGCTCATATGCAGGCAGCTTCACTAACGTCTTCGGAACTGGGACCAAGGTCACCGTCCTA	QSALTQPRSVSGSPGQSVTISCTGTSSDVGYYNYVSWYQQHPGKAPKLMIYDVTKRPSGVPDRFSGSKSGNTASLTISGLQAEDEADYYCCSYAGSFTNVFGTGTKVTVL	IGLV2-11*01	IGLJ1*01	TGCTCATATGCAGGCAGCTTCACTAACGTC	30	0.0148148	hY300A14151
hY300A14170	DH1838	67	V1/V3_NSEM	22.6678	3.4841		3.4255	3.1926	0.049	0.0451		0.0452	3.2092	3.1375		3.1375	0.638206	0.865854	0.8445	0.757346	0.709196	TRUE	TRUE	FALSE	FALSE	CAGGTGCAGCTGGTGCAGTCTGGGGCTGAGGTGAAGAAGCCTGGGTCCTCGGTGAAGGTCTCCTGCAAGGCTTCTGGAGGCACCTTCAGCACCTATGGTATCAGCTGGGTGCGACAGGCCCCTGGACAAGGGCTTGAGTGGATGGGAGGGATCATCCCTGTCTTTGATACTCCAAACTACGCACAGAAGTTCCAGGGCAGAGTCACCATTACCGCGGACAAATCCACGAGCACAGCCTACATGGAAATGAGCAGCCTGAGATCTGAGGACACGGCCGTGTATTACTGTGTGAGGCAATCCGATTTACGACAGATTGACTGGGTATTACCAAATTACTACGGTTTAGACGTCTGGGGCCCAGGGACCACGGTCACCGTCTCCTCA	QVQLVQSGAEVKKPGSSVKVSCKASGGTFSTYGISWVRQAPGQGLEWMGGIIPVFDTPNYAQKFQGRVTITADKSTSTAYMEMSSLRSEDTAVYYCVRQSDLRQIDWVLPNYYGLDVWGPGTTVTVSS	IGHV1-69*06	IGHD3-9*01	IGHJ6*02	VRQSDLRQIDWVLPNYYGLDV	63	0.03125	Lambda												TRUE	TRUE	FALSE	FALSE	CAGGCTGTGGTGACTCAGGAGCCCTCACTGACTGTGTCCCCAGGAGGGACAGTCACTCTCACCTGTGGCTCCAGCAATGGAGCTGTCACCAGTGGTCATTCTCCCTACTGGTTCCAGCAGAGGCCTGGCCAAGCCCCCACGACACTGATTTATGATACAAGCAATAAACACTCCTGGACCCCTGCCCGGTTCTCAGGCTCCGTCCTTGGGGGCAAAGCTGCCCTGACCCTTTCGGGTGCGCAGCCTGAGGATGAGGCTGAGTATTACTGCTTGCTCTCCTATAATGGTGTTTCTGTCTTCGGAACTGGGACCATTGTCACCGTCCTA	QAVVTQEPSLTVSPGGTVTLTCGSSNGAVTSGHSPYWFQQRPGQAPTTLIYDTSNKHSWTPARFSGSVLGGKAALTLSGAQPEDEAEYYCLLSYNGVSVFGTGTIVTVL	IGLV7-46*04	IGLJ1*01	LLSYNGVSV	27	0.0222222	hY300A14170
hY300A14188	DH1839.1	67	V1/V3_NSEM	64.2364	3.3906		3.3617	3.1432	0.0695	0.0465		0.0575	3.3806	3.2035		3.2035	0.61611	0.820749	0.975689	0.963613	0.843022	TRUE	TRUE	FALSE	FALSE	CAGGTGCAGGTGGTGCAGTCTGGGGCTGAGGTGAAGAAGCCTGGGTCCTCGGTGAAGGTCTCCTGCAAGGCTTCTGGAGGCACCTTCAGCAGCTATGCTATCAACTGGGTGCGACAGGCCCCTGGACAAGGGCTTGAGTGGATGGGAGGGATCATCCCTATCTTTACTACACCTAACTACGCACAGAAGTTCCAGGGCAGAGTCACGATTACCGCGGACGAATCCACGAGCACAGCCTACATGGAGCTGAGCAGTCTGAGATCTGAGGACACGGCCGTATATTACTGTGCGGTTATTGCACGATATTTTGACTGGATAATATCACCTACACACTACTACTACTACGGTATGGACGTCTGGGGCCAAGGGACCACGGTCACCGTCTCCTCA	QVQVVQSGAEVKKPGSSVKVSCKASGGTFSSYAINWVRQAPGQGLEWMGGIIPIFTTPNYAQKFQGRVTITADESTSTAYMELSSLRSEDTAVYYCAVIARYFDWIISPTHYYYYGMDVWGQGTTVTVSS	IGHV1-69*01	IGHD3-9*01	IGHJ6*02	AVIARYFDWIISPTHYYYYGMDV	69	0.0277778	Lambda												TRUE	TRUE	FALSE	FALSE	CAGTCTGCCCTGACTCAGCCTCCCTCCGCGTCCGGGTCTCCTGGACAGTCAGTCACCATCTCCTGCACTGGAACCAGCAGTGACGTTGGTGGTTATAACTATGTCTCCTGGTACCAACAGCACCCAGGCAAAGCCCCCAAACTCATGATTTATGAGGTCAGTAAGCGGCCCTCAGGGGTCCCTGATCGCTTCTCTGGCTCCAAGTCTGGCAACACGGCCTCCCTGACCGTCTCTGGGCTCCAGGCTGAGGATGAGGCTGATTATTACTGCAGCTCATATGCAGGCAGCACCCCTTGTATCTTCGGAACTGGGACCAAGGTCACCGTCCTA	QSALTQPPSASGSPGQSVTISCTGTSSDVGGYNYVSWYQQHPGKAPKLMIYEVSKRPSGVPDRFSGSKSGNTASLTVSGLQAEDEADYYCSSYAGSTPCIFGTGTKVTVL	IGLV2-8*01	IGLJ1*01	SSYAGSTPCI	30	0	hY300A14188
hY300A14415		67		64.8617	2.8763		2.988	0.7068	0.0441	0.0436		0.042	2.7494	2.9938		2.9938	0.641903	0.822981	0.11501	0.149102	0.434805	TRUE	TRUE	FALSE	FALSE	GAGGTGCAGCTGGTGGAGTCTGGGGGAGGCTTGGTCCAGCCTGGGGGGTCCCTGAGACTCTCCTGTGCAGCCTCTGGATTCACCTTTAGTAGCTATTGGATGAGCTGGGTCCGCCAGGCTCCAGGGAAGGGGCTGGAGTGGGTGGCCAACATAAAGCAAGATGGAAGTGAGAAATACTATGTGGACTCTGTGAAGGGCCGATTCACCATCTCCAGAGACAACGCCAAGAACTCACTGTATCTGCAAATGAACAGCCTGAGAGCCGAGGACACGGCTGTGTATTACTGTGCGAGGGGGAATTGGGGCTACGGTGACTACGATTCTCCCTACTTTGACTACTGGGGCCAGGGAACCCTGGTCACCGTCTCCTCA	EVQLVESGGGLVQPGGSLRLSCAASGFTFSSYWMSWVRQAPGKGLEWVANIKQDGSEKYYVDSVKGRFTISRDNAKNSLYLQMNSLRAEDTAVYYCARGNWGYGDYDSPYFDYWGQGTLVTVSS	IGHV3-7*01	IGHD4-17*01	IGHJ4*02	ARGNWGYGDYDSPYFDY	51	0	Kappa	TRUE	TRUE	FALSE	FALSE	GACATCGTGATGACCCAGTCTCCAGACTCCCTGGCTGTGTCTCTGGGCGAGAGGGCCACCATCAACTGCAAGTCCAGCCAGAGTGTTTTATACAGCTCCAACAATAAGAACTACTTAGCTTGGTACCAGCAGAAACCAGGACAGCCTCCTAAGCTGCTCATTTACTGGGCATCTACCCGGGAATCCGGGGTCCCTGACCGATTCAGTGGCAGCGGGTCTGGGACAGATTTCACTCTCACCATCAGCAGCCTGCAGGCTGAAGATGTGGCAGTTTATTACTGTCAGCAATATTATAGTACTCCGTACACTTTTGGCCAGGGGACCAAGCTGGAGATCAAA	DIVMTQSPDSLAVSLGERATINCKSSQSVLYSSNNKNYLAWYQQKPGQPPKLLIYWASTRESGVPDRFSGSGSGTDFTLTISSLQAEDVAVYYCQQYYSTPYTFGQGTKLEIK	IGKV4-1*01	IGKJ2*01	QQYYSTPYT	27	0												hY300A14415
hY300A14539		67		58.9278	2.9708		3.1255	1.7123	0.0494	0.0498		0.0424	3.1991	3.1978		3.1978	0.739881	0.856226	0.317896	0.0104909	0.847878	TRUE	TRUE	FALSE	FALSE	CAGGTGCAGCTGGTGGCGTCTGGGGGAGGCGTGGTCCAGCCTGGGAGGTCCCTGAGACTCTCCTGTGCAGCCTCTGGATTCACCTTCAGTAGCTATGGCATGTACTGGGTCCGCCAGGCTCCAGGCAAGGGGCTGGAGTGGGTGGCACATATCTCATATGATGGAAGTAACAAATACTATGGAGACTCCGTGAGGGGCCGATTCACCGTCTCCAGAGACAATTCCGGGAACACGCTGTATCTGCAAATGAACAGCCTGAGACCTGAGGACACGGCTGTATATTACTGTGCGAAAGATTCATATTGTAGTAGTACCACTTGCTATGAGGACTACTGGGGCCAGGGAACCCTGGTCACCGTCTCCTCA	QVQLVASGGGVVQPGRSLRLSCAASGFTFSSYGMYWVRQAPGKGLEWVAHISYDGSNKYYGDSVRGRFTVSRDNSGNTLYLQMNSLRPEDTAVYYCAKDSYCSSTTCYEDYWGQGTLVTVSS	IGHV3-30*18	IGHD2-2*02	IGHJ4*02	AKDSYCSSTTCYEDY	45	0.0451389	Kappa	TRUE	TRUE	FALSE	FALSE	GACATCCAGATGACCCAGTCTCCATCCTCCCTGTCTGCATCTGTAGGAGACAGAGTCACCATCACTTGCCGGGCAAGTCAGAGCATTAGCAGCTATTTAGATTGGTATCAGCAGAAACCAGGGAAAGCCCCTAAGCTCCTGATCTATGCTGCATCCAGTTTGCAAAGTGGGGTCCCATCAAGGTTCAGTGGCAGTGGATCTGGGACAGATTTCACTCTCACCATCAGCAGTCTGCAGCCTGAAGATTTTGCAACTTATTACTGTCAACAGAGTTACAGTACCCCCTCCACTTTCGGCCGAGGGACCAAGGTGGAGATCAAA	DIQMTQSPSSLSASVGDRVTITCRASQSISSYLDWYQQKPGKAPKLLIYAASSLQSGVPSRFSGSGSGTDFTLTISSLQPEDFATYYCQQSYSTPSTFGRGTKVEIK	IGKV1-39*01	IGKJ4*01	QQSYSTPST	27	0.0113636												hY300A14539
hY300A14549		67		47.4583	3.4386		3.4732	3.3245	0.0552	0.0469		0.0463	3.2912	3.3846		3.3846	0.998392	0.99923	0.994531	0.997938	0.995571																									TRUE	TRUE	FALSE	FALSE	TCCTATGAGCTGACACAGCCACCCTCGGTGTCAGTGTCCCCAGGACAGACGGCCAGGATCACCTGTTCTGGAGATGCATTGTCAAACCAATATGCTTTTTGGTACCAGCAGAAGCCAGGCCAGGCCCCTGTAGTGGTGATATATAAAGACACTGAGAGGCCCTCAGGGATCCCTGAGCGATTCTCTGGCTCCAGCTCAGGGACAACAGTCACGTTGACCATCAGTGGGGTCCAGGCAGAAGATGAGGCTGACTATTACTGTCAATCAGCCGACATTAGTGGTACTTATGTCTTCGGAACTGGGACCAAGGTCACCGTCCTA	SYELTQPPSVSVSPGQTARITCSGDALSNQYAFWYQQKPGQAPVVVIYKDTERPSGIPERFSGSSSGTTVTLTISGVQAEDEADYYCQSADISGTYVFGTGTKVTVL	IGLV3-25*03	IGLJ1*01	CAATCAGCCGACATTAGTGGTACTTATGTC	30	0.0344828	hY300A14549
hY300A14674	DH1725.4	67	V1/V3_NSEM	42.1243	3.3685		3.3508	2.9746	0.0526	0.0451		0.0466	3.4301	3.1397		3.1397	0.994308	0.997564	0.998194	0.993863	0.987898	TRUE	TRUE	FALSE	FALSE	CAGGTGCAGCTGGTGGAGTCTGGGGGAGGCGTGGTCCAGCCTGGGAGGTCCCTGAGACTCTCCTGTACAGCGTCTGGATTCACCTTCAGTAGCTATGGCATGCACTGGGTCCGCCAGGCTCCAGGCAAGGGGCTGGAGTGGCTGGCAGTTGTATACTATGATGGAAATAATAAATACTATGCTGACTCCGTGAAGGGCCGATTCACCATCTCCAGAGACAATTCCAAGAACACACTGTATCTGCAAATGAACAGCCTCAGAGCCGAGGACACGGCTCTGTATTACTGTGCGAGAGATGTTTATCTAGGGTCGGTGACGTATTACGATTTTGAAGACTGGGGCCAGGGAACCCTGGTCACCGTCTCCTCA	QVQLVESGGGVVQPGRSLRLSCTASGFTFSSYGMHWVRQAPGKGLEWLAVVYYDGNNKYYADSVKGRFTISRDNSKNTLYLQMNSLRAEDTALYYCARDVYLGSVTYYDFEDWGQGTLVTVSS	IGHV3-33*01	IGHD4-17*01	IGHJ4*02	ARDVYLGSVTYYDFED	48	0.0347222	Kappa	TRUE	TRUE	FALSE	FALSE	GAAATTGTGCTGACACAGTCTCCAGCCACCCTGTCTTTGTCTCCAGGGGAAAGAGCCACCCTCTCCTGTAGGGCCAGTCAGAGTGTTAACAACTACTTAGCCTGGTATCAACAGAAACCTGGTCAGGCTCCCAGGCTCCTCATCTATGATGCATCCATCAGGGCCACTGGCATACCGGCCAGGTTCAGTGGCAGTGGGTCTGGGACAGACTTCACTCTCACCATCAGCAGCCTAGAGCCTGAAGATTTTGCATTTTATTACTGTCAGCAGCGTAGCAACTGGCCTCCCATATACACTTTTGGCCAGGGGACCAAGCTGGAGATCAGA	EIVLTQSPATLSLSPGERATLSCRASQSVNNYLAWYQQKPGQAPRLLIYDASIRATGIPARFSGSGSGTDFTLTISSLEPEDFAFYYCQQRSNWPPIYTFGQGTKLEIR	IGKV3-11*01	IGKJ2*01	QQRSNWPPIYT	33	0.0378788												hY300A14674
hY300A14722		67		79.797	2.9816		3.172	3.1668	0.0484	0.0428		0.0454	3.4732	3.1297		3.1297	0.0658755	0.214115	0.592879	0.808148	0.443863	TRUE	TRUE	FALSE	FALSE	GAGGTGCAGCTGGTGGAGTCTGGGGGAGGCTTGGTAAAGCCTGGGGGGTCCCTTAGACTCTCCTGTGGAGCCTCTGGATTCAGTTTCAATAACGCCTGGATGAGCTGGGTCCGCCAGGCTCCAGGGAAGGGGCCGGAGTGGGTTGGCCGTATTAAAAGTAAAGTTGATGGTGAGACAACAGACTACGCTGCACCCCTAAAAGGCAGATTCACCATCTCAAGAGATGATTCAAAAAACACACTGTATCTGCAAATGAACAGCCTGAAAATCGAGGACACAGCCGTGTATTACTGTACCACAGATTCCAAGCAGGCCAAATATTTTGACTGGTTATTGCCGTCCCCGGTGTCCTACTACTACTACATGGACGTCTGGGGCAAAGGGACCACGGTCATCGTCTCCTCA	EVQLVESGGGLVKPGGSLRLSCGASGFSFNNAWMSWVRQAPGKGPEWVGRIKSKVDGETTDYAAPLKGRFTISRDDSKNTLYLQMNSLKIEDTAVYYCTTDSKQAKYFDWLLPSPVSYYYYMDVWGKGTTVIVSS	IGHV3-15*01	IGHD3-9*01	IGHJ6*03	TTDSKQAKYFDWLLPSPVSYYYYMDV	78	0.0408163	Kappa	TRUE	TRUE	FALSE	FALSE	GACATCCAGATGACCCAGTCTCCATCCTCCCTGTCTGCATCTGTTGGAGACACAGTCACCATCACTTGCCGGGCAAGTCAGAGCATTAGCAACTTTTTAAATTGGTATCAGCAGAAATCAGGGAAAGCCCCTAAACTCCTGATTTATGGTATATCCAGTTTGCAAAGTGGGGTCCCATCAAGGTTCAGTGGCAGTGGATCTGGGACAGATTTCAGTCTCACCATCAGCAGTCTTCAACCTGAAGATTTTGCAACTTACTTCTGTCAACAGAGTCACAGTACCCCGCTCACTTTCGGCGGAGGGACCAAAGTGGAGATCAAA	DIQMTQSPSSLSASVGDTVTITCRASQSISNFLNWYQQKSGKAPKLLIYGISSLQSGVPSRFSGSGSGTDFSLTISSLQPEDFATYFCQQSHSTPLTFGGGTKVEIK	IGKV1-39*01	IGKJ4*01	QQSHSTPLT	27	0.0492424												hY300A14722
hY300A14756	DH1725.5	67	V1/V3_NSEM	20.1905	3.2036		3.0787	2.808	0.0452	0.0438		0.0438	3.2505	3.157		3.157	0.941598	0.980832	0.991578	0.995288	0.93909	TRUE	TRUE	FALSE	FALSE	CAGGTGCAGCTGGTGGAGTCTGGGGGAGGCGTGGTCCAGCCTGGGAGGTCCCTGAGACTCTCCTGTACAGCGTCTGGATTCACCTTCAGTAGCTATGGCATGCACTGGGTCCGCCAGGCTCCAGGCAAGGGGCTGGAGTGGCTGGCAGTTGTATACTATGATGGAAATAATAAATACTATGCAGACTCCGTGAAGGGCCGATTCACCATCTCCAGAGACAATTCCAAGAACACACTGTATCTGCAAATGAACAGCCTGAGAGCCGAGGACACGGCTCTGTATTACTGTGCGAGAGATGTTTATCTAGGGTCGGTGACGTATTACGATTTTGAAGACTGGGGCCAGGGAACCCTGGTCACCGTCTCCTCA	QVQLVESGGGVVQPGRSLRLSCTASGFTFSSYGMHWVRQAPGKGLEWLAVVYYDGNNKYYADSVKGRFTISRDNSKNTLYLQMNSLRAEDTALYYCARDVYLGSVTYYDFEDWGQGTLVTVSS	IGHV3-33*01	IGHD4-17*01	IGHJ4*02	ARDVYLGSVTYYDFED	48	0.0277778	Kappa	TRUE	TRUE	FALSE	FALSE	GAAATTGTGCTGACACAGTCTCCAGCCACCCTGTCTTTGTCTCCAGGGGAAAGAGCCACCCTCTCCTGCAGGGCCAGTCAGAGTGTTAACAACTACTTAGCCTGGTATCAACAGAAACCTGGCCAGGCTCCCAGGCTCCTCATCTATGATGCATCCATCAGGGCCACTGGCATCCCGGCCAGGTTCAGTGGCAGTGGGTCTGGGACAGACTTCACTCTCACCATCAGCAGCCTAGAGCCTGAAGATTTTGCATTTTATTACTGTCAGCAGCGTAGCAACTGGCCTCCCATATACACTTTTGGCCAGGGGACCAAGCTGGAGATCAGA	EIVLTQSPATLSLSPGERATLSCRASQSVNNYLAWYQQKPGQAPRLLIYDASIRATGIPARFSGSGSGTDFTLTISSLEPEDFAFYYCQQRSNWPPIYTFGQGTKLEIR	IGKV3-11*01	IGKJ2*01	QQRSNWPPIYT	33	0.0265152												hY300A14756
hY300A14781	DH1840.2	67	V1/V3_NSEM	115.623	3.0816		2.9938	2.405	0.0469	0.0414		0.0442	3.0525	3.0254		3.0254	0.964138	0.98445	0.992396	0.997975	0.733738	TRUE	TRUE	FALSE	FALSE	CAGGTGCAATTGGTGGAGTCTGGGGGAGGCGTGGTCCAGCCTGGGAGGTCCCTGAGACTCGCCTGTGCAGCGTCTGGATTCAGCTTCAGCAGCTATGGCATGCACTGGGTCCGCCAGGCTCCAGGCAAGGGGCTGGAGTGGTTGGCAGTCATATGGTATGATGGAAGTAATAAATACTATGCAGACTCCGTGAAGGGCCGCTTCACCATCTCCAGAGACAATTCCAAGAACACGCTCTATCTGCAAATGAGCAGCCTGAGAGCCGATGACACGGCTGTGTATTACTGTGCGAGAACGGGTGGGGAAGGACTGACGCTTGACTACTGGGGCCAGGGAACCCTGGTCAGCGTCTCCTCA	QVQLVESGGGVVQPGRSLRLACAASGFSFSSYGMHWVRQAPGKGLEWLAVIWYDGSNKYYADSVKGRFTISRDNSKNTLYLQMSSLRADDTAVYYCARTGGEGLTLDYWGQGTLVSVSS	IGHV3-33*01	IGHD1-1*01	IGHJ4*02	ARTGGEGLTLDY	36	0.0381944	Kappa	TRUE	TRUE	FALSE	FALSE	GATATTGTGATGACTCAGTCTCCACTCTCCCTGCCCGTCACCCCTGGAGAGCCGGCCTCCATCTCCTGCCGGTCTAGTCAGAGCCTCCTGCAAAGTAATGGATACAGCTATTTGAATTGGTACCTGCAGAAGCCAGGGCAGTCTCCACAGCTCCTGATCTATTTGGGTTCTCATCGGGCCTCCGGGGCCCCTGACAGGTTCAGTGGCAGTGGATCAGGCACAGATTTTACACTGAAAATCAGCAGAGTGGAGGCTGAGGATGTTGGGGTTTATTACTGCATGCAAGCTCTACAAATTCCTCACACTTTTGGCCAGGGGACCAAGCTGGTGATCAAA	DIVMTQSPLSLPVTPGEPASISCRSSQSLLQSNGYSYLNWYLQKPGQSPQLLIYLGSHRASGAPDRFSGSGSGTDFTLKISRVEAEDVGVYYCMQALQIPHTFGQGTKLVIK	IGKV2-28*01	IGKJ2*01	MQALQIPHT	27	0.0215054												hY300A14781
hY300A14798		67	CD4bs_S365P-sensitive	86.6322	3.1335		0.0419	2.96	0.0923	0.0425		0.0433	3.095	3.255		3.255	0.720718	0.26425	0.0965354	-0.121228		TRUE	TRUE	FALSE	FALSE	CAGATCACCTTGAAGGAGTCTGGTCCTACGCTGGTGAAACCCACACAGACCCTCACGCTGACCTGCACCTTCTCTGGGTTCTCACTCAGCACTAGTGGAGTGGGTGTGGGCTGGATCCGTCAGCCCCCAGGAAAGGCCCTGGAGTGGCTTGCACTCATTTATTGGGATGATGATAAGCGCTACAGCCCATCTCTGAAGAGCAGGCTCACCATCACCAAGGACACCTCCAAAAACCAGGTGGTCCTTACAATGACCAACATGGACCCTGTGGACACAGCCACATATTACTGTGCACACAAGGGGGGGACCTTTGACTACTGGGGCCAGGGAACCCTGGTCACCGTCTCCTCA	QITLKESGPTLVKPTQTLTLTCTFSGFSLSTSGVGVGWIRQPPGKALEWLALIYWDDDKRYSPSLKSRLTITKDTSKNQVVLTMTNMDPVDTATYYCAHKGGTFDYWGQGTLVTVSS	IGHV2-5*02	IGHD3-16*03	IGHJ4*02	AHKGGTFDY	27	0	Kappa	TRUE	TRUE	FALSE	FALSE	GACATCCAGATGACCCAGTCTCCTTCCACCCTGTCTGCATCTGTAGGAGACAGAGTCACCATCACTTGCCGGGCCAGTCAGAGTATTAGTAATTGGTTGGCCTGGTATCAGCAGAAACCAGGTAAAGCCCCTAAGCTCCTGATCCATAAGGCGTCTAATTTAGAAAGTGGTGTCCCATCAAGGTTCAGCGGCAGTGGATCTGGGACAGAGTTCACTCTCACCATCAGCAGCCTGCAGCCTGATGATTTTGCAACTTATTACTGCCAACAGTATGATAGTCATTGGTACACTTTTGGCCAGGGGACCAAGCTGGAGATCAAA	DIQMTQSPSTLSASVGDRVTITCRASQSISNWLAWYQQKPGKAPKLLIHKASNLESGVPSRFSGSGSGTEFTLTISSLQPDDFATYYCQQYDSHWYTFGQGTKLEIK	IGKV1-5*03	IGKJ2*01	QQYDSHWYT	27	0.0265152												hY300A14798
hY300A14800		67		0.663456	3.1549		3.0763	3.0453	0.0487	0.0444		0.0473	3.3264	3.4228		3.4228	0.85946	0.891879	0.978629	0.939547	0.876773	TRUE	TRUE	FALSE	FALSE	CAGGTGCACCTGGTGGAGTCTGGGGGAGGGGTGGTCCAGCCTGGGAGGTCCCTGAGACTCTCTTGTGCAGCCTCTGGATTCACGTTCAGTAGCCATGCTATGCACTGGGTCCGCCAGGCTCCAGGCAAGGGGCTGGAGTGGGTGGCAGTTATATCAAAAGATGGAAACAATGAATACTACCCAGACTCCATGAAGGGCCGATTCACCATCTCCAGAGACAATTCCAAGAACACACTGTATCTGCAAATGAACAGCCTGAGAACTGAGGACACGGCTGTTTATTACTGTGCGAGAGATCGGACAAAATCAGATTTTGACTGGTTATTAAGCGTGAAGGACTACTACGGTATGGACGTCTGGGGCCAAGGGACCACGGTCACCGTCTCTTCA	QVHLVESGGGVVQPGRSLRLSCAASGFTFSSHAMHWVRQAPGKGLEWVAVISKDGNNEYYPDSMKGRFTISRDNSKNTLYLQMNSLRTEDTAVYYCARDRTKSDFDWLLSVKDYYGMDVWGQGTTVTVSS	IGHV3-30-3*01	IGHD3-9*01	IGHJ6*02	GCGAGAGATCGGACAAAATCAGATTTTGACTGGTTATTAAGCGTGAAGGACTACTACGGTATGGACGTC	69	0.0486111	Lambda												TRUE	TRUE	FALSE	FALSE	CAGTCTGCCCTGACTCAGCCTCCCTCCGCGTCCGGGTCTCCTGGACAGTCAGTCACCATCTCCTGCACTGGATCCAGCAGTGACATTGGTGGTGAAAGCTATGTCTCCTGGTACCAACAGTACCCAGGCAAAGCCCCCAAACTCATGATTTATGAGGTCAATAAACGGCCCTCAGGGGTCCCTGATCGCTTCTCTGGCTCCAAGTCTGGCAACTCGGCCTCCCTGACCGTCTCTGGGCTCCAGGCTGAGGATGAGGCTGATTATTACTGCAGCTCATATGCAGACAACAACAATTGGGTGTTCGGCGGAGGGACCAAGCTGACCGTCCTA	QSALTQPPSASGSPGQSVTISCTGSSSDIGGESYVSWYQQYPGKAPKLMIYEVNKRPSGVPDRFSGSKSGNSASLTVSGLQAEDEADYYCSSYADNNNWVFGGGTKLTVL	IGLV2-8*01	IGLJ3*02	AGCTCATATGCAGACAACAACAATTGGGTG	30	0.0333333	hY300A14800
hY300A14808		67		18.1788	3.2551		3.2455	3.2802	0.0483	0.0444		0.0425	3.4651	3.3613		3.3613	0.420167	0.637811	0.925079	0.782822	0.602942	TRUE	TRUE	FALSE	FALSE	CAGGTGCAGCTGGTGCAGTCTGGGGCTGAGGTGAAGAAGCCTGGGGCCTCACTGAAGGTCTCCTGCAAGGCTTCTGGATACACCTTCACCACTTATGAGATCAACTGGGTGCGACAGGCCACTGGACAAGGGCTTGAGTGGATGGGATGGATGAACCCTAATACTGGTGACACAGGCTATTTACAGAAATTCCAGGGCAGAGTCACCATGACTAGGAACACCTCCATAAGCACAGCCTACATGGAGCTGAGCAGCCTGAGATCTGAGGACACGGCCGTGTATTATTGTGCGAGAACTCAATCGATACATTTTGACTGGTTATTACCTAACTACTACTACTACGGTATGGACGTCTGGGGCCAAGGGACCACGGTCACCGTCTCCTCA	QVQLVQSGAEVKKPGASLKVSCKASGYTFTTYEINWVRQATGQGLEWMGWMNPNTGDTGYLQKFQGRVTMTRNTSISTAYMELSSLRSEDTAVYYCARTQSIHFDWLLPNYYYYGMDVWGQGTTVTVSS	IGHV1-8*01	IGHD3-9*01	IGHJ6*02	GCGAGAACTCAATCGATACATTTTGACTGGTTATTACCTAACTACTACTACTACGGTATGGACGTC	66	0.0381944	K/L	TRUE	TRUE	FALSE	FALSE	GCCATCCGGATGACCCAGTCTCCATCCTCATTCTCTGCATCTACAGGAGACAGAGTCACCATCACTTGTCGGGCGAGTCAGGGTATTAGCAGTTATTTAGCCTGGTATCAGCAAAAACCAGGGAAAGCCCCTAAGCTCCTGATCTATGCTGCATCCACTTTGCAAAGTGGGGTCCCATCAAGGTTCAGCGGCAGTGGATCTGGGACAGATTTCACTCTCACCATCAGCTGCCTGCAGTCTGAAGATTTTGCAACTTATTACTGTCAACAGTATTATAGTTACCCCCTGTACACTTTTGGCCAGGGGACCAAGCTGGAGATCAAA	AIRMTQSPSSFSASTGDRVTITCRASQGISSYLAWYQQKPGKAPKLLIYAASTLQSGVPSRFSGSGSGTDFTLTISCLQSEDFATYYCQQYYSYPLYTFGQGTKLEIK	IGKV1-8*01	IGKJ2*01	CAACAGTATTATAGTTACCCCCTGTACACT	30	0	TRUE	TRUE	FALSE	FALSE	CAGTCTGCCCTGACTCAGCCTCCCTCCGCGTCCGGGTCTCTTGGACAGTCAGTCACCATCTCCTGCACTGGAACCAGCAGTGACGTTGGTTCTTATAACTATGTCTCCTGGTATCAACAACACCCAGGCAAAGCCCCCAAACTCATCATTTATGAGGTCAATAAGCGGCCCTCAGGGGTCCCTGATCGCTTCTCTGGCTCCAAGTCTGGCAACACGGCCTCCCTGACCGTCTCTGGGCTCCAGGCTGAGGATGAAACTGATTATTACTGCAGCTCATATGCAGGCAGCAAGAATTTGGTATTTGGCGGAGGGACCAAGCTGACCGTCCTA	QSALTQPPSASGSLGQSVTISCTGTSSDVGSYNYVSWYQQHPGKAPKLIIYEVNKRPSGVPDRFSGSKSGNTASLTVSGLQAEDETDYYCSSYAGSKNLVFGGGTKLTVL	IGLV2-8*01	IGLJ2*01	AGCTCATATGCAGGCAGCAAGAATTTGGTA	30	0.0333333	hY300A14808
hY300A14840	DH1840.1	67	V1/V3_NSEM	58.8538	1.9876		2.04	1.2903	0.0503	0.0598		0.0419	3.2098	3.2361		3.2361	0.578213	0.831987	0.975092	0.984305	0.559682	TRUE	TRUE	FALSE	FALSE	CAGGTGCAGCTGGTGGAGTCTGGGGGAGGCGTGGTCCAGCCTGGGAGGTCCCTGAGGCTCTCCTGTGCAGCGTCTGGATTCACCTTCAGTAACTATGGCATGCACTGGGTCCGCCAGGCTCCAGGCGGGGGGCTGGAGTGGGTGTCAATTATATGGTATGATGGAAATAATAAATACTATGCAGACTCCGTGAAGGGCCGTTTCATCATCTCCAGAGACAATTCCAAGAACACTGTATATCTACAAATGAACAGCCTGAGAGCCGAGGACACGGGTGTGTATTACTGTGCGAGAACGGGTGGGGAAGGACTCACGCTTGACTACTGGGGCCAGGGAACCCTGGTCACCGTCTCCTCA	QVQLVESGGGVVQPGRSLRLSCAASGFTFSNYGMHWVRQAPGGGLEWVSIIWYDGNNKYYADSVKGRFIISRDNSKNTVYLQMNSLRAEDTGVYYCARTGGEGLTLDYWGQGTLVTVSS	IGHV3-33*01	IGHD1-1*01	IGHJ4*02	ARTGGEGLTLDY	36	0.0486111	Kappa	TRUE	TRUE	FALSE	FALSE	GATATTGTGATGACTCAGTCCCCACTCTCCCTGCCCGTCACCCCTGGAGAGCCGGCCTCCTTCTCCTGCAGGTCTAGTCAGAGCCTCCTGCATAGTAATGGATACAACTATTTGAATTGGTACCTGCAGAAGCCAGGGCAGTCTCCACAGCTCCTGATCTATTTGGGATCTCATCGGGCCTCCGGGGTCCCTGCCAGGTTCAGTGGCAGTGGATCAGGCACAGATTTTACACTGAAAATCACCAGAGTGGAGGCTGAGGATGTTGGGGTTTATTACTGCATGGAAGCTCTACAAATTCCTCACACTTTTGGCCAGGGGACCAAGCTGGAGATCAAA	DIVMTQSPLSLPVTPGEPASFSCRSSQSLLHSNGYNYLNWYLQKPGQSPQLLIYLGSHRASGVPARFSGSGSGTDFTLKITRVEAEDVGVYYCMEALQIPHTFGQGTKLEIK	IGKV2-28*01	IGKJ2*01	MEALQIPHT	27	0.0250896												hY300A14840
hY300A14869	DH1841	67	CD4bs_S365P-sensitive	79.473	2.9591		2.6547	2.748	3.008	2.8634		0.0426	2.8467	0.0437		0.0437	0.742856	0.0623666	0.231864	-0.0137909		TRUE	TRUE	FALSE	FALSE	CAGATCACCTTGAGGGAGTCTGGTCCTACGCTGGTGAAACCCACACAGACCCTCACGCTGACCTGCACCTTCTCTGGGTTCTCATTCAGCACTAGTGGAGTGGCTGTGGGCTGGATCCGTCAGCCCCCAGGAAAGGCCCTGGAGTGGCTTGCACTCATTCATTGGGATGATGATAGGAGTTACAATCCATCTCTGAAGAGCAGACTCACCATCACCAAGGACACCTCCAAAAACCAGGTGGTCCTTACAATGACCAACATGGACCTTGCGGACACAGCCACATACTTCTGTGCACACAGAGCCCATACCTGGAACAACGTAGCTGTCTACTTCGACCCCTGGGGCCAGGGAACCCTGGTCACCGTCTCCTCA	QITLRESGPTLVKPTQTLTLTCTFSGFSFSTSGVAVGWIRQPPGKALEWLALIHWDDDRSYNPSLKSRLTITKDTSKNQVVLTMTNMDLADTATYFCAHRAHTWNNVAVYFDPWGQGTLVTVSS	IGHV2-5*02	IGHD1-20*01	IGHJ5*02	AHRAHTWNNVAVYFDP	48	0.04811	Kappa	TRUE	TRUE	FALSE	FALSE	GACATCCAGTTGACCCAGTCTCCATCCTTCCTGTCTGCATCTGTAGGAGACAGAGTCGCCATCACTTGCCGGACCAGTCATGCCATTAGCAGTTATTTAGCCTGGTATCAGCAAAAACCAGGGAGAGCCCCTAAGCTCCTGATCTATGTTGCATCCACTTTGCAAAGTGGGGTCCCATCAAGGTTCAGCGGCAGTGGATCTGGGACAGAATTCACTCTCACAATCAGCAGTCTGCAGCCTGAAGATTTTGCAACTTATTACTGTCAACAACTTAATAGTTACCCTGCGACGTTCGGCCAAGGGACCAAGGTGGAAATCAAG	DIQLTQSPSFLSASVGDRVAITCRTSHAISSYLAWYQQKPGRAPKLLIYVASTLQSGVPSRFSGSGSGTEFTLTISSLQPEDFATYYCQQLNSYPATFGQGTKVEIK	IGKV1-9*01	IGKJ1*01	QQLNSYPAT	27	0.0265152												hY300A14869
